# Selection-guided discovery in South Asians implicates the MAPT locus in insulin resistance

**DOI:** 10.64898/2026.03.12.26348237

**Authors:** Erwan Pennarun, Borbala Banfalvi, Yuemin Li, Sam Hodgson, Vi Bui, Margherita Bigossi, Miriam Samuel, Sandipan Arnab, Tayyibah Naimah, Stuart Rison, Daniel Stow, Benjamin Jacobs, Viswanathan Baskar, Jebarani Saravanan, Venkatesan Radha, David van Heel, MDRF research team, Genes & Health research team, Viswanathan Mohan, Sarah Finer, Michael DeGiorgio, Ranjit Mohan Anjana, Matteo Fumagalli, Moneeza K Siddiqui

**Affiliations:** Wolfson Institute of Population Health, Queen Mary University of London, United Kingdom; Estonian Biocentre, Institute of Genomics, University of Tartu, Tartu, Estonia; School of Biology and Behavioural Sciences, Queen Mary University of London, United Kingdom; Department of Molecular and Cell Biology, University of California, Berkeley, United States of America; Madras Diabetes Research Foundation (ICMR – Collaborating Centre of Excellence), Chennai, India; Blizard Institute, Queen Mary University of London, United Kingdom; Dr. Mohan’s Diabetes Specialities Centre (IDF – Centre of Excellence in Diabetes Care), Chennai, India; Barts Health NHS Trust, London, United Kingdom; Department of Electrical Engineering and Computer Science, Florida Atlantic University, Boca Raton, FL, United States of America; Center for Omics technologies and Data Engineering, Florida Atlantic University, Boca Raton, FL, United States of America; Department of Biomedical Engineering, Florida Atlantic University, Boca Raton, FL, United States of America; The Alan Turing Institute, London, United Kingdom

**Author notes:** Address for correspondence: MK Siddiqui, Wolfson Institute of Population Health, Queen Mary, University of London. These authors contributed equally to this work (Erwan Pennarun, Borbala Banfalvi). These authors jointly supervised this work (Matteo Fumagalli, Moneeza K Siddiqui).

## Abstract

South Asians constitute 25% of the global population yet account for 33% of individuals living with type 2 diabetes (T2D) (1). Despite this burden, they remain substantially underrepresented in genome-wide association studies (GWAS), limiting discovery of ancestry-relevant disease biology (2). This limits biological insight and hampers genomic discovery. Here we integrated genome-wide signatures of recent positive selection across 13 South Asian populations (3,4) with cross-trait genetic association data (3,4). We identified 1,797 genes residing within regions under recent positive selection and prioritised 65 shared across South Asia. Selection-prioritised loci were enriched for credible sets from the largest trans-ancestry T2D GWAS and for partitioned polygenic score clusters implicated in lipodystrophy-like fat distribution, obesity and proinsulin biology. Multi-trait fine-mapping recovered established T2D loci, including *RBM6* and *PEPD*, and identified a signal at *MAPT* associated with hepatic insulin resistance, erythrocytic traits and HbA1c in two independent south Asian cohorts (5–7). These findings demonstrate that signatures of recent positive selection can be integrated with genetic association data to prioritise metabolically relevant loci and provide a complementary route to genetic discovery in underrepresented populations.

## Supplementary tables for "Selection-guided discovery in South Asians implicates the MAPT locus in insulin resistance"

### Sheet: Overview
Table S1	List of samples with geographic origin
Table S2	List of genes located in windows inferred to be under selection in South Asians in respect to a Western Eurasian population
Table S3	Permutation analysis for enrichment between 1% XP-nSL windows and GWAS credible sets
Table S4	Permutation analysis for enrichment between 1% XP-nSL windows and extrapolated credible sets for variants composing partial polygenic scores for different T2D genetic clusters
Table S5	List of genes located in windows inferred to be under selection in Western Eurasians in respect to South Asian populations
Table S6	List of genes located in windows inferred to be under selection in South Asians in respect to a Western Eurasian population that have a GO term name related to “metabol”
Table S7	Prioritisation of regions with genes under positive selection with metabolic trait associations
Table S8	PheWAS associations for the MAPT variant in different cohorts

### Sheet: Table_S1
Sample_ID	Pop	Group	Dataset		Pop	n
HG03006	BEB	SA	1kGP		BEB	86
HG03007	BEB	SA	1kGP		CDX	93
HG03009	BEB	SA	1kGP		CEU	99
HG03012	BEB	SA	1kGP		CHB	103
HG03585	BEB	SA	1kGP		CHS	105
HG03589	BEB	SA	1kGP		GIH	103
HG03593	BEB	SA	1kGP		ITU	102
HG03594	BEB	SA	1kGP		JPT	104
HG03595	BEB	SA	1kGP		KHV	99
HG03598	BEB	SA	1kGP		PJL	96
HG03600	BEB	SA	1kGP		STU	102
HG03603	BEB	SA	1kGP		YRI	108
HG03604	BEB	SA	1kGP		Balochi	24
HG03607	BEB	SA	1kGP		Brahui	25
HG03611	BEB	SA	1kGP		Burusho	24
HG03615	BEB	SA	1kGP		French	28
HG03616	BEB	SA	1kGP		Han	43
HG03793	BEB	SA	1kGP		Hazara	19
HG03796	BEB	SA	1kGP		Kalash	22
HG03800	BEB	SA	1kGP		Makrani	25
HG03802	BEB	SA	1kGP		Pathan	24
HG03803	BEB	SA	1kGP		Sindhi	24
HG03805	BEB	SA	1kGP		Yoruba	22
HG03808	BEB	SA	1kGP
HG03809	BEB	SA	1kGP
HG03812	BEB	SA	1kGP
HG03814	BEB	SA	1kGP
HG03815	BEB	SA	1kGP
HG03817	BEB	SA	1kGP
HG03821	BEB	SA	1kGP
HG03823	BEB	SA	1kGP
HG03824	BEB	SA	1kGP
HG03826	BEB	SA	1kGP
HG03829	BEB	SA	1kGP
HG03830	BEB	SA	1kGP
HG03832	BEB	SA	1kGP
HG03833	BEB	SA	1kGP
HG03902	BEB	SA	1kGP
HG03905	BEB	SA	1kGP
HG03907	BEB	SA	1kGP
HG03908	BEB	SA	1kGP
HG03910	BEB	SA	1kGP
HG03911	BEB	SA	1kGP
HG03913	BEB	SA	1kGP
HG03914	BEB	SA	1kGP
HG03916	BEB	SA	1kGP
HG03917	BEB	SA	1kGP
HG03919	BEB	SA	1kGP
HG03920	BEB	SA	1kGP
HG03922	BEB	SA	1kGP
HG03925	BEB	SA	1kGP
HG03926	BEB	SA	1kGP
HG03928	BEB	SA	1kGP
HG03931	BEB	SA	1kGP
HG03934	BEB	SA	1kGP
HG03937	BEB	SA	1kGP
HG03940	BEB	SA	1kGP
HG03941	BEB	SA	1kGP
HG04131	BEB	SA	1kGP
HG04134	BEB	SA	1kGP
HG04140	BEB	SA	1kGP
HG04141	BEB	SA	1kGP
HG04144	BEB	SA	1kGP
HG04146	BEB	SA	1kGP
HG04152	BEB	SA	1kGP
HG04153	BEB	SA	1kGP
HG04155	BEB	SA	1kGP
HG04156	BEB	SA	1kGP
HG04158	BEB	SA	1kGP
HG04159	BEB	SA	1kGP
HG04161	BEB	SA	1kGP
HG04162	BEB	SA	1kGP
HG04164	BEB	SA	1kGP
HG04171	BEB	SA	1kGP
HG04173	BEB	SA	1kGP
HG04176	BEB	SA	1kGP
HG04177	BEB	SA	1kGP
HG04180	BEB	SA	1kGP
HG04182	BEB	SA	1kGP
HG04183	BEB	SA	1kGP
HG04185	BEB	SA	1kGP
HG04186	BEB	SA	1kGP
HG04188	BEB	SA	1kGP
HG04189	BEB	SA	1kGP
HG04194	BEB	SA	1kGP
HG04195	BEB	SA	1kGP
HG00759	CDX	EAS	1kGP
HG00766	CDX	EAS	1kGP
HG00844	CDX	EAS	1kGP
HG00851	CDX	EAS	1kGP
HG00864	CDX	EAS	1kGP
HG00867	CDX	EAS	1kGP
HG00879	CDX	EAS	1kGP
HG00881	CDX	EAS	1kGP
HG00956	CDX	EAS	1kGP
HG00978	CDX	EAS	1kGP
HG00982	CDX	EAS	1kGP
HG01028	CDX	EAS	1kGP
HG01029	CDX	EAS	1kGP
HG01031	CDX	EAS	1kGP
HG01046	CDX	EAS	1kGP
HG01794	CDX	EAS	1kGP
HG01795	CDX	EAS	1kGP
HG01796	CDX	EAS	1kGP
HG01797	CDX	EAS	1kGP
HG01798	CDX	EAS	1kGP
HG01799	CDX	EAS	1kGP
HG01800	CDX	EAS	1kGP
HG01801	CDX	EAS	1kGP
HG01802	CDX	EAS	1kGP
HG01804	CDX	EAS	1kGP
HG01805	CDX	EAS	1kGP
HG01806	CDX	EAS	1kGP
HG01807	CDX	EAS	1kGP
HG01808	CDX	EAS	1kGP
HG01809	CDX	EAS	1kGP
HG01810	CDX	EAS	1kGP
HG01811	CDX	EAS	1kGP
HG01812	CDX	EAS	1kGP
HG01813	CDX	EAS	1kGP
HG01815	CDX	EAS	1kGP
HG01816	CDX	EAS	1kGP
HG01817	CDX	EAS	1kGP
HG02151	CDX	EAS	1kGP
HG02152	CDX	EAS	1kGP
HG02153	CDX	EAS	1kGP
HG02154	CDX	EAS	1kGP
HG02155	CDX	EAS	1kGP
HG02156	CDX	EAS	1kGP
HG02164	CDX	EAS	1kGP
HG02165	CDX	EAS	1kGP
HG02166	CDX	EAS	1kGP
HG02178	CDX	EAS	1kGP
HG02179	CDX	EAS	1kGP
HG02180	CDX	EAS	1kGP
HG02181	CDX	EAS	1kGP
HG02182	CDX	EAS	1kGP
HG02184	CDX	EAS	1kGP
HG02185	CDX	EAS	1kGP
HG02186	CDX	EAS	1kGP
HG02187	CDX	EAS	1kGP
HG02188	CDX	EAS	1kGP
HG02190	CDX	EAS	1kGP
HG02250	CDX	EAS	1kGP
HG02351	CDX	EAS	1kGP
HG02353	CDX	EAS	1kGP
HG02355	CDX	EAS	1kGP
HG02356	CDX	EAS	1kGP
HG02360	CDX	EAS	1kGP
HG02364	CDX	EAS	1kGP
HG02367	CDX	EAS	1kGP
HG02371	CDX	EAS	1kGP
HG02373	CDX	EAS	1kGP
HG02374	CDX	EAS	1kGP
HG02375	CDX	EAS	1kGP
HG02379	CDX	EAS	1kGP
HG02380	CDX	EAS	1kGP
HG02382	CDX	EAS	1kGP
HG02383	CDX	EAS	1kGP
HG02384	CDX	EAS	1kGP
HG02385	CDX	EAS	1kGP
HG02386	CDX	EAS	1kGP
HG02389	CDX	EAS	1kGP
HG02390	CDX	EAS	1kGP
HG02391	CDX	EAS	1kGP
HG02392	CDX	EAS	1kGP
HG02394	CDX	EAS	1kGP
HG02395	CDX	EAS	1kGP
HG02396	CDX	EAS	1kGP
HG02397	CDX	EAS	1kGP
HG02398	CDX	EAS	1kGP
HG02399	CDX	EAS	1kGP
HG02401	CDX	EAS	1kGP
HG02402	CDX	EAS	1kGP
HG02406	CDX	EAS	1kGP
HG02407	CDX	EAS	1kGP
HG02408	CDX	EAS	1kGP
HG02409	CDX	EAS	1kGP
HG02410	CDX	EAS	1kGP
NA06984	CEU	EUR	1kGP
NA06985	CEU	EUR	1kGP
NA06986	CEU	EUR	1kGP
NA06989	CEU	EUR	1kGP
NA06994	CEU	EUR	1kGP
NA07000	CEU	EUR	1kGP
NA07037	CEU	EUR	1kGP
NA07048	CEU	EUR	1kGP
NA07051	CEU	EUR	1kGP
NA07056	CEU	EUR	1kGP
NA07347	CEU	EUR	1kGP
NA07357	CEU	EUR	1kGP
NA10847	CEU	EUR	1kGP
NA10851	CEU	EUR	1kGP
NA11829	CEU	EUR	1kGP
NA11830	CEU	EUR	1kGP
NA11831	CEU	EUR	1kGP
NA11832	CEU	EUR	1kGP
NA11840	CEU	EUR	1kGP
NA11843	CEU	EUR	1kGP
NA11881	CEU	EUR	1kGP
NA11892	CEU	EUR	1kGP
NA11893	CEU	EUR	1kGP
NA11894	CEU	EUR	1kGP
NA11918	CEU	EUR	1kGP
NA11919	CEU	EUR	1kGP
NA11920	CEU	EUR	1kGP
NA11930	CEU	EUR	1kGP
NA11931	CEU	EUR	1kGP
NA11932	CEU	EUR	1kGP
NA11933	CEU	EUR	1kGP
NA11992	CEU	EUR	1kGP
NA11994	CEU	EUR	1kGP
NA11995	CEU	EUR	1kGP
NA12003	CEU	EUR	1kGP
NA12004	CEU	EUR	1kGP
NA12005	CEU	EUR	1kGP
NA12006	CEU	EUR	1kGP
NA12043	CEU	EUR	1kGP
NA12044	CEU	EUR	1kGP
NA12045	CEU	EUR	1kGP
NA12046	CEU	EUR	1kGP
NA12058	CEU	EUR	1kGP
NA12144	CEU	EUR	1kGP
NA12154	CEU	EUR	1kGP
NA12155	CEU	EUR	1kGP
NA12156	CEU	EUR	1kGP
NA12234	CEU	EUR	1kGP
NA12249	CEU	EUR	1kGP
NA12272	CEU	EUR	1kGP
NA12273	CEU	EUR	1kGP
NA12275	CEU	EUR	1kGP
NA12282	CEU	EUR	1kGP
NA12283	CEU	EUR	1kGP
NA12286	CEU	EUR	1kGP
NA12287	CEU	EUR	1kGP
NA12340	CEU	EUR	1kGP
NA12341	CEU	EUR	1kGP
NA12342	CEU	EUR	1kGP
NA12347	CEU	EUR	1kGP
NA12348	CEU	EUR	1kGP
NA12383	CEU	EUR	1kGP
NA12399	CEU	EUR	1kGP
NA12400	CEU	EUR	1kGP
NA12413	CEU	EUR	1kGP
NA12414	CEU	EUR	1kGP
NA12489	CEU	EUR	1kGP
NA12546	CEU	EUR	1kGP
NA12716	CEU	EUR	1kGP
NA12717	CEU	EUR	1kGP
NA12718	CEU	EUR	1kGP
NA12748	CEU	EUR	1kGP
NA12749	CEU	EUR	1kGP
NA12750	CEU	EUR	1kGP
NA12751	CEU	EUR	1kGP
NA12760	CEU	EUR	1kGP
NA12761	CEU	EUR	1kGP
NA12762	CEU	EUR	1kGP
NA12763	CEU	EUR	1kGP
NA12775	CEU	EUR	1kGP
NA12776	CEU	EUR	1kGP
NA12777	CEU	EUR	1kGP
NA12778	CEU	EUR	1kGP
NA12812	CEU	EUR	1kGP
NA12813	CEU	EUR	1kGP
NA12814	CEU	EUR	1kGP
NA12815	CEU	EUR	1kGP
NA12827	CEU	EUR	1kGP
NA12828	CEU	EUR	1kGP
NA12829	CEU	EUR	1kGP
NA12830	CEU	EUR	1kGP
NA12842	CEU	EUR	1kGP
NA12843	CEU	EUR	1kGP
NA12872	CEU	EUR	1kGP
NA12873	CEU	EUR	1kGP
NA12874	CEU	EUR	1kGP
NA12878	CEU	EUR	1kGP
NA12889	CEU	EUR	1kGP
NA12890	CEU	EUR	1kGP
NA18525	CHB	EAS	1kGP
NA18526	CHB	EAS	1kGP
NA18528	CHB	EAS	1kGP
NA18530	CHB	EAS	1kGP
NA18531	CHB	EAS	1kGP
NA18532	CHB	EAS	1kGP
NA18533	CHB	EAS	1kGP
NA18534	CHB	EAS	1kGP
NA18535	CHB	EAS	1kGP
NA18536	CHB	EAS	1kGP
NA18537	CHB	EAS	1kGP
NA18538	CHB	EAS	1kGP
NA18539	CHB	EAS	1kGP
NA18541	CHB	EAS	1kGP
NA18542	CHB	EAS	1kGP
NA18543	CHB	EAS	1kGP
NA18544	CHB	EAS	1kGP
NA18545	CHB	EAS	1kGP
NA18546	CHB	EAS	1kGP
NA18547	CHB	EAS	1kGP
NA18548	CHB	EAS	1kGP
NA18549	CHB	EAS	1kGP
NA18550	CHB	EAS	1kGP
NA18552	CHB	EAS	1kGP
NA18553	CHB	EAS	1kGP
NA18555	CHB	EAS	1kGP
NA18557	CHB	EAS	1kGP
NA18558	CHB	EAS	1kGP
NA18559	CHB	EAS	1kGP
NA18560	CHB	EAS	1kGP
NA18561	CHB	EAS	1kGP
NA18562	CHB	EAS	1kGP
NA18563	CHB	EAS	1kGP
NA18564	CHB	EAS	1kGP
NA18565	CHB	EAS	1kGP
NA18566	CHB	EAS	1kGP
NA18567	CHB	EAS	1kGP
NA18570	CHB	EAS	1kGP
NA18571	CHB	EAS	1kGP
NA18572	CHB	EAS	1kGP
NA18573	CHB	EAS	1kGP
NA18574	CHB	EAS	1kGP
NA18577	CHB	EAS	1kGP
NA18579	CHB	EAS	1kGP
NA18582	CHB	EAS	1kGP
NA18591	CHB	EAS	1kGP
NA18592	CHB	EAS	1kGP
NA18593	CHB	EAS	1kGP
NA18595	CHB	EAS	1kGP
NA18596	CHB	EAS	1kGP
NA18597	CHB	EAS	1kGP
NA18599	CHB	EAS	1kGP
NA18602	CHB	EAS	1kGP
NA18603	CHB	EAS	1kGP
NA18605	CHB	EAS	1kGP
NA18606	CHB	EAS	1kGP
NA18608	CHB	EAS	1kGP
NA18609	CHB	EAS	1kGP
NA18610	CHB	EAS	1kGP
NA18611	CHB	EAS	1kGP
NA18612	CHB	EAS	1kGP
NA18613	CHB	EAS	1kGP
NA18614	CHB	EAS	1kGP
NA18615	CHB	EAS	1kGP
NA18616	CHB	EAS	1kGP
NA18617	CHB	EAS	1kGP
NA18618	CHB	EAS	1kGP
NA18619	CHB	EAS	1kGP
NA18620	CHB	EAS	1kGP
NA18621	CHB	EAS	1kGP
NA18622	CHB	EAS	1kGP
NA18623	CHB	EAS	1kGP
NA18624	CHB	EAS	1kGP
NA18625	CHB	EAS	1kGP
NA18626	CHB	EAS	1kGP
NA18627	CHB	EAS	1kGP
NA18628	CHB	EAS	1kGP
NA18629	CHB	EAS	1kGP
NA18630	CHB	EAS	1kGP
NA18631	CHB	EAS	1kGP
NA18632	CHB	EAS	1kGP
NA18633	CHB	EAS	1kGP
NA18634	CHB	EAS	1kGP
NA18635	CHB	EAS	1kGP
NA18636	CHB	EAS	1kGP
NA18637	CHB	EAS	1kGP
NA18638	CHB	EAS	1kGP
NA18639	CHB	EAS	1kGP
NA18640	CHB	EAS	1kGP
NA18641	CHB	EAS	1kGP
NA18642	CHB	EAS	1kGP
NA18643	CHB	EAS	1kGP
NA18644	CHB	EAS	1kGP
NA18645	CHB	EAS	1kGP
NA18646	CHB	EAS	1kGP
NA18647	CHB	EAS	1kGP
NA18648	CHB	EAS	1kGP
NA18740	CHB	EAS	1kGP
NA18745	CHB	EAS	1kGP
NA18747	CHB	EAS	1kGP
NA18748	CHB	EAS	1kGP
NA18749	CHB	EAS	1kGP
NA18757	CHB	EAS	1kGP
HG00403	CHS	EAS	1kGP
HG00404	CHS	EAS	1kGP
HG00406	CHS	EAS	1kGP
HG00407	CHS	EAS	1kGP
HG00409	CHS	EAS	1kGP
HG00410	CHS	EAS	1kGP
HG00419	CHS	EAS	1kGP
HG00421	CHS	EAS	1kGP
HG00422	CHS	EAS	1kGP
HG00428	CHS	EAS	1kGP
HG00436	CHS	EAS	1kGP
HG00437	CHS	EAS	1kGP
HG00442	CHS	EAS	1kGP
HG00443	CHS	EAS	1kGP
HG00445	CHS	EAS	1kGP
HG00446	CHS	EAS	1kGP
HG00448	CHS	EAS	1kGP
HG00449	CHS	EAS	1kGP
HG00451	CHS	EAS	1kGP
HG00452	CHS	EAS	1kGP
HG00457	CHS	EAS	1kGP
HG00458	CHS	EAS	1kGP
HG00463	CHS	EAS	1kGP
HG00464	CHS	EAS	1kGP
HG00472	CHS	EAS	1kGP
HG00473	CHS	EAS	1kGP
HG00475	CHS	EAS	1kGP
HG00476	CHS	EAS	1kGP
HG00478	CHS	EAS	1kGP
HG00479	CHS	EAS	1kGP
HG00500	CHS	EAS	1kGP
HG00513	CHS	EAS	1kGP
HG00524	CHS	EAS	1kGP
HG00525	CHS	EAS	1kGP
HG00530	CHS	EAS	1kGP
HG00531	CHS	EAS	1kGP
HG00533	CHS	EAS	1kGP
HG00534	CHS	EAS	1kGP
HG00536	CHS	EAS	1kGP
HG00537	CHS	EAS	1kGP
HG00542	CHS	EAS	1kGP
HG00543	CHS	EAS	1kGP
HG00556	CHS	EAS	1kGP
HG00557	CHS	EAS	1kGP
HG00559	CHS	EAS	1kGP
HG00560	CHS	EAS	1kGP
HG00565	CHS	EAS	1kGP
HG00566	CHS	EAS	1kGP
HG00580	CHS	EAS	1kGP
HG00581	CHS	EAS	1kGP
HG00583	CHS	EAS	1kGP
HG00584	CHS	EAS	1kGP
HG00589	CHS	EAS	1kGP
HG00590	CHS	EAS	1kGP
HG00592	CHS	EAS	1kGP
HG00593	CHS	EAS	1kGP
HG00595	CHS	EAS	1kGP
HG00596	CHS	EAS	1kGP
HG00598	CHS	EAS	1kGP
HG00599	CHS	EAS	1kGP
HG00607	CHS	EAS	1kGP
HG00608	CHS	EAS	1kGP
HG00610	CHS	EAS	1kGP
HG00611	CHS	EAS	1kGP
HG00613	CHS	EAS	1kGP
HG00614	CHS	EAS	1kGP
HG00619	CHS	EAS	1kGP
HG00620	CHS	EAS	1kGP
HG00622	CHS	EAS	1kGP
HG00623	CHS	EAS	1kGP
HG00625	CHS	EAS	1kGP
HG00626	CHS	EAS	1kGP
HG00628	CHS	EAS	1kGP
HG00629	CHS	EAS	1kGP
HG00631	CHS	EAS	1kGP
HG00632	CHS	EAS	1kGP
HG00634	CHS	EAS	1kGP
HG00650	CHS	EAS	1kGP
HG00651	CHS	EAS	1kGP
HG00653	CHS	EAS	1kGP
HG00654	CHS	EAS	1kGP
HG00656	CHS	EAS	1kGP
HG00657	CHS	EAS	1kGP
HG00662	CHS	EAS	1kGP
HG00663	CHS	EAS	1kGP
HG00671	CHS	EAS	1kGP
HG00672	CHS	EAS	1kGP
HG00674	CHS	EAS	1kGP
HG00675	CHS	EAS	1kGP
HG00683	CHS	EAS	1kGP
HG00684	CHS	EAS	1kGP
HG00689	CHS	EAS	1kGP
HG00690	CHS	EAS	1kGP
HG00692	CHS	EAS	1kGP
HG00693	CHS	EAS	1kGP
HG00698	CHS	EAS	1kGP
HG00699	CHS	EAS	1kGP
HG00701	CHS	EAS	1kGP
HG00704	CHS	EAS	1kGP
HG00705	CHS	EAS	1kGP
HG00707	CHS	EAS	1kGP
HG00708	CHS	EAS	1kGP
HG00717	CHS	EAS	1kGP
HG00728	CHS	EAS	1kGP
HG00729	CHS	EAS	1kGP
NA20845	GIH	SA	1kGP
NA20846	GIH	SA	1kGP
NA20847	GIH	SA	1kGP
NA20849	GIH	SA	1kGP
NA20850	GIH	SA	1kGP
NA20851	GIH	SA	1kGP
NA20852	GIH	SA	1kGP
NA20853	GIH	SA	1kGP
NA20854	GIH	SA	1kGP
NA20856	GIH	SA	1kGP
NA20858	GIH	SA	1kGP
NA20859	GIH	SA	1kGP
NA20861	GIH	SA	1kGP
NA20862	GIH	SA	1kGP
NA20863	GIH	SA	1kGP
NA20864	GIH	SA	1kGP
NA20866	GIH	SA	1kGP
NA20867	GIH	SA	1kGP
NA20868	GIH	SA	1kGP
NA20869	GIH	SA	1kGP
NA20870	GIH	SA	1kGP
NA20872	GIH	SA	1kGP
NA20874	GIH	SA	1kGP
NA20875	GIH	SA	1kGP
NA20876	GIH	SA	1kGP
NA20877	GIH	SA	1kGP
NA20878	GIH	SA	1kGP
NA20881	GIH	SA	1kGP
NA20882	GIH	SA	1kGP
NA20884	GIH	SA	1kGP
NA20885	GIH	SA	1kGP
NA20886	GIH	SA	1kGP
NA20887	GIH	SA	1kGP
NA20888	GIH	SA	1kGP
NA20889	GIH	SA	1kGP
NA20890	GIH	SA	1kGP
NA20891	GIH	SA	1kGP
NA20892	GIH	SA	1kGP
NA20894	GIH	SA	1kGP
NA20895	GIH	SA	1kGP
NA20896	GIH	SA	1kGP
NA20897	GIH	SA	1kGP
NA20899	GIH	SA	1kGP
NA20900	GIH	SA	1kGP
NA20901	GIH	SA	1kGP
NA20902	GIH	SA	1kGP
NA20903	GIH	SA	1kGP
NA20904	GIH	SA	1kGP
NA20905	GIH	SA	1kGP
NA20906	GIH	SA	1kGP
NA20908	GIH	SA	1kGP
NA20910	GIH	SA	1kGP
NA20911	GIH	SA	1kGP
NA21086	GIH	SA	1kGP
NA21087	GIH	SA	1kGP
NA21088	GIH	SA	1kGP
NA21089	GIH	SA	1kGP
NA21090	GIH	SA	1kGP
NA21091	GIH	SA	1kGP
NA21092	GIH	SA	1kGP
NA21093	GIH	SA	1kGP
NA21094	GIH	SA	1kGP
NA21095	GIH	SA	1kGP
NA21097	GIH	SA	1kGP
NA21098	GIH	SA	1kGP
NA21099	GIH	SA	1kGP
NA21100	GIH	SA	1kGP
NA21101	GIH	SA	1kGP
NA21102	GIH	SA	1kGP
NA21103	GIH	SA	1kGP
NA21104	GIH	SA	1kGP
NA21105	GIH	SA	1kGP
NA21106	GIH	SA	1kGP
NA21107	GIH	SA	1kGP
NA21108	GIH	SA	1kGP
NA21109	GIH	SA	1kGP
NA21110	GIH	SA	1kGP
NA21111	GIH	SA	1kGP
NA21112	GIH	SA	1kGP
NA21113	GIH	SA	1kGP
NA21114	GIH	SA	1kGP
NA21115	GIH	SA	1kGP
NA21116	GIH	SA	1kGP
NA21117	GIH	SA	1kGP
NA21118	GIH	SA	1kGP
NA21119	GIH	SA	1kGP
NA21120	GIH	SA	1kGP
NA21122	GIH	SA	1kGP
NA21123	GIH	SA	1kGP
NA21124	GIH	SA	1kGP
NA21125	GIH	SA	1kGP
NA21126	GIH	SA	1kGP
NA21127	GIH	SA	1kGP
NA21128	GIH	SA	1kGP
NA21129	GIH	SA	1kGP
NA21130	GIH	SA	1kGP
NA21133	GIH	SA	1kGP
NA21135	GIH	SA	1kGP
NA21137	GIH	SA	1kGP
NA21141	GIH	SA	1kGP
NA21142	GIH	SA	1kGP
NA21143	GIH	SA	1kGP
NA21144	GIH	SA	1kGP
HG03713	ITU	SA	1kGP
HG03714	ITU	SA	1kGP
HG03716	ITU	SA	1kGP
HG03717	ITU	SA	1kGP
HG03718	ITU	SA	1kGP
HG03720	ITU	SA	1kGP
HG03722	ITU	SA	1kGP
HG03727	ITU	SA	1kGP
HG03729	ITU	SA	1kGP
HG03730	ITU	SA	1kGP
HG03731	ITU	SA	1kGP
HG03742	ITU	SA	1kGP
HG03770	ITU	SA	1kGP
HG03771	ITU	SA	1kGP
HG03772	ITU	SA	1kGP
HG03773	ITU	SA	1kGP
HG03774	ITU	SA	1kGP
HG03775	ITU	SA	1kGP
HG03777	ITU	SA	1kGP
HG03778	ITU	SA	1kGP
HG03779	ITU	SA	1kGP
HG03780	ITU	SA	1kGP
HG03781	ITU	SA	1kGP
HG03782	ITU	SA	1kGP
HG03784	ITU	SA	1kGP
HG03785	ITU	SA	1kGP
HG03786	ITU	SA	1kGP
HG03787	ITU	SA	1kGP
HG03788	ITU	SA	1kGP
HG03789	ITU	SA	1kGP
HG03790	ITU	SA	1kGP
HG03792	ITU	SA	1kGP
HG03861	ITU	SA	1kGP
HG03862	ITU	SA	1kGP
HG03863	ITU	SA	1kGP
HG03864	ITU	SA	1kGP
HG03866	ITU	SA	1kGP
HG03867	ITU	SA	1kGP
HG03868	ITU	SA	1kGP
HG03869	ITU	SA	1kGP
HG03870	ITU	SA	1kGP
HG03871	ITU	SA	1kGP
HG03872	ITU	SA	1kGP
HG03873	ITU	SA	1kGP
HG03874	ITU	SA	1kGP
HG03875	ITU	SA	1kGP
HG03882	ITU	SA	1kGP
HG03960	ITU	SA	1kGP
HG03963	ITU	SA	1kGP
HG03965	ITU	SA	1kGP
HG03967	ITU	SA	1kGP
HG03968	ITU	SA	1kGP
HG03969	ITU	SA	1kGP
HG03971	ITU	SA	1kGP
HG03973	ITU	SA	1kGP
HG03974	ITU	SA	1kGP
HG03976	ITU	SA	1kGP
HG03977	ITU	SA	1kGP
HG03978	ITU	SA	1kGP
HG04001	ITU	SA	1kGP
HG04002	ITU	SA	1kGP
HG04014	ITU	SA	1kGP
HG04015	ITU	SA	1kGP
HG04017	ITU	SA	1kGP
HG04018	ITU	SA	1kGP
HG04019	ITU	SA	1kGP
HG04020	ITU	SA	1kGP
HG04022	ITU	SA	1kGP
HG04023	ITU	SA	1kGP
HG04025	ITU	SA	1kGP
HG04026	ITU	SA	1kGP
HG04054	ITU	SA	1kGP
HG04056	ITU	SA	1kGP
HG04059	ITU	SA	1kGP
HG04060	ITU	SA	1kGP
HG04061	ITU	SA	1kGP
HG04062	ITU	SA	1kGP
HG04063	ITU	SA	1kGP
HG04070	ITU	SA	1kGP
HG04076	ITU	SA	1kGP
HG04080	ITU	SA	1kGP
HG04090	ITU	SA	1kGP
HG04093	ITU	SA	1kGP
HG04094	ITU	SA	1kGP
HG04096	ITU	SA	1kGP
HG04098	ITU	SA	1kGP
HG04118	ITU	SA	1kGP
HG04198	ITU	SA	1kGP
HG04200	ITU	SA	1kGP
HG04202	ITU	SA	1kGP
HG04206	ITU	SA	1kGP
HG04209	ITU	SA	1kGP
HG04211	ITU	SA	1kGP
HG04212	ITU	SA	1kGP
HG04214	ITU	SA	1kGP
HG04216	ITU	SA	1kGP
HG04219	ITU	SA	1kGP
HG04222	ITU	SA	1kGP
HG04225	ITU	SA	1kGP
HG04235	ITU	SA	1kGP
HG04238	ITU	SA	1kGP
HG04239	ITU	SA	1kGP
NA18939	JPT	EAS	1kGP
NA18940	JPT	EAS	1kGP
NA18941	JPT	EAS	1kGP
NA18942	JPT	EAS	1kGP
NA18943	JPT	EAS	1kGP
NA18944	JPT	EAS	1kGP
NA18945	JPT	EAS	1kGP
NA18946	JPT	EAS	1kGP
NA18947	JPT	EAS	1kGP
NA18948	JPT	EAS	1kGP
NA18949	JPT	EAS	1kGP
NA18950	JPT	EAS	1kGP
NA18951	JPT	EAS	1kGP
NA18952	JPT	EAS	1kGP
NA18953	JPT	EAS	1kGP
NA18954	JPT	EAS	1kGP
NA18956	JPT	EAS	1kGP
NA18957	JPT	EAS	1kGP
NA18959	JPT	EAS	1kGP
NA18960	JPT	EAS	1kGP
NA18961	JPT	EAS	1kGP
NA18962	JPT	EAS	1kGP
NA18963	JPT	EAS	1kGP
NA18964	JPT	EAS	1kGP
NA18965	JPT	EAS	1kGP
NA18966	JPT	EAS	1kGP
NA18967	JPT	EAS	1kGP
NA18968	JPT	EAS	1kGP
NA18969	JPT	EAS	1kGP
NA18970	JPT	EAS	1kGP
NA18971	JPT	EAS	1kGP
NA18972	JPT	EAS	1kGP
NA18973	JPT	EAS	1kGP
NA18974	JPT	EAS	1kGP
NA18975	JPT	EAS	1kGP
NA18976	JPT	EAS	1kGP
NA18977	JPT	EAS	1kGP
NA18978	JPT	EAS	1kGP
NA18979	JPT	EAS	1kGP
NA18980	JPT	EAS	1kGP
NA18981	JPT	EAS	1kGP
NA18982	JPT	EAS	1kGP
NA18983	JPT	EAS	1kGP
NA18984	JPT	EAS	1kGP
NA18985	JPT	EAS	1kGP
NA18986	JPT	EAS	1kGP
NA18987	JPT	EAS	1kGP
NA18988	JPT	EAS	1kGP
NA18989	JPT	EAS	1kGP
NA18990	JPT	EAS	1kGP
NA18991	JPT	EAS	1kGP
NA18992	JPT	EAS	1kGP
NA18993	JPT	EAS	1kGP
NA18994	JPT	EAS	1kGP
NA18995	JPT	EAS	1kGP
NA18997	JPT	EAS	1kGP
NA18998	JPT	EAS	1kGP
NA18999	JPT	EAS	1kGP
NA19000	JPT	EAS	1kGP
NA19001	JPT	EAS	1kGP
NA19002	JPT	EAS	1kGP
NA19003	JPT	EAS	1kGP
NA19004	JPT	EAS	1kGP
NA19005	JPT	EAS	1kGP
NA19006	JPT	EAS	1kGP
NA19007	JPT	EAS	1kGP
NA19009	JPT	EAS	1kGP
NA19010	JPT	EAS	1kGP
NA19011	JPT	EAS	1kGP
NA19012	JPT	EAS	1kGP
NA19054	JPT	EAS	1kGP
NA19055	JPT	EAS	1kGP
NA19056	JPT	EAS	1kGP
NA19057	JPT	EAS	1kGP
NA19058	JPT	EAS	1kGP
NA19059	JPT	EAS	1kGP
NA19060	JPT	EAS	1kGP
NA19062	JPT	EAS	1kGP
NA19063	JPT	EAS	1kGP
NA19064	JPT	EAS	1kGP
NA19065	JPT	EAS	1kGP
NA19066	JPT	EAS	1kGP
NA19067	JPT	EAS	1kGP
NA19068	JPT	EAS	1kGP
NA19070	JPT	EAS	1kGP
NA19072	JPT	EAS	1kGP
NA19074	JPT	EAS	1kGP
NA19075	JPT	EAS	1kGP
NA19076	JPT	EAS	1kGP
NA19077	JPT	EAS	1kGP
NA19078	JPT	EAS	1kGP
NA19079	JPT	EAS	1kGP
NA19080	JPT	EAS	1kGP
NA19081	JPT	EAS	1kGP
NA19082	JPT	EAS	1kGP
NA19083	JPT	EAS	1kGP
NA19084	JPT	EAS	1kGP
NA19085	JPT	EAS	1kGP
NA19086	JPT	EAS	1kGP
NA19087	JPT	EAS	1kGP
NA19088	JPT	EAS	1kGP
NA19089	JPT	EAS	1kGP
NA19090	JPT	EAS	1kGP
NA19091	JPT	EAS	1kGP
HG01595	KHV	EAS	1kGP
HG01596	KHV	EAS	1kGP
HG01597	KHV	EAS	1kGP
HG01598	KHV	EAS	1kGP
HG01599	KHV	EAS	1kGP
HG01600	KHV	EAS	1kGP
HG01840	KHV	EAS	1kGP
HG01841	KHV	EAS	1kGP
HG01842	KHV	EAS	1kGP
HG01843	KHV	EAS	1kGP
HG01844	KHV	EAS	1kGP
HG01845	KHV	EAS	1kGP
HG01846	KHV	EAS	1kGP
HG01847	KHV	EAS	1kGP
HG01848	KHV	EAS	1kGP
HG01849	KHV	EAS	1kGP
HG01850	KHV	EAS	1kGP
HG01851	KHV	EAS	1kGP
HG01852	KHV	EAS	1kGP
HG01853	KHV	EAS	1kGP
HG01855	KHV	EAS	1kGP
HG01857	KHV	EAS	1kGP
HG01858	KHV	EAS	1kGP
HG01859	KHV	EAS	1kGP
HG01860	KHV	EAS	1kGP
HG01861	KHV	EAS	1kGP
HG01862	KHV	EAS	1kGP
HG01863	KHV	EAS	1kGP
HG01864	KHV	EAS	1kGP
HG01865	KHV	EAS	1kGP
HG01866	KHV	EAS	1kGP
HG01867	KHV	EAS	1kGP
HG01868	KHV	EAS	1kGP
HG01869	KHV	EAS	1kGP
HG01870	KHV	EAS	1kGP
HG01871	KHV	EAS	1kGP
HG01872	KHV	EAS	1kGP
HG01873	KHV	EAS	1kGP
HG01874	KHV	EAS	1kGP
HG01878	KHV	EAS	1kGP
HG02016	KHV	EAS	1kGP
HG02017	KHV	EAS	1kGP
HG02019	KHV	EAS	1kGP
HG02020	KHV	EAS	1kGP
HG02023	KHV	EAS	1kGP
HG02025	KHV	EAS	1kGP
HG02026	KHV	EAS	1kGP
HG02028	KHV	EAS	1kGP
HG02029	KHV	EAS	1kGP
HG02031	KHV	EAS	1kGP
HG02032	KHV	EAS	1kGP
HG02035	KHV	EAS	1kGP
HG02040	KHV	EAS	1kGP
HG02047	KHV	EAS	1kGP
HG02048	KHV	EAS	1kGP
HG02049	KHV	EAS	1kGP
HG02050	KHV	EAS	1kGP
HG02057	KHV	EAS	1kGP
HG02058	KHV	EAS	1kGP
HG02060	KHV	EAS	1kGP
HG02061	KHV	EAS	1kGP
HG02064	KHV	EAS	1kGP
HG02067	KHV	EAS	1kGP
HG02069	KHV	EAS	1kGP
HG02070	KHV	EAS	1kGP
HG02072	KHV	EAS	1kGP
HG02073	KHV	EAS	1kGP
HG02075	KHV	EAS	1kGP
HG02076	KHV	EAS	1kGP
HG02078	KHV	EAS	1kGP
HG02079	KHV	EAS	1kGP
HG02081	KHV	EAS	1kGP
HG02082	KHV	EAS	1kGP
HG02084	KHV	EAS	1kGP
HG02085	KHV	EAS	1kGP
HG02086	KHV	EAS	1kGP
HG02087	KHV	EAS	1kGP
HG02088	KHV	EAS	1kGP
HG02113	KHV	EAS	1kGP
HG02116	KHV	EAS	1kGP
HG02121	KHV	EAS	1kGP
HG02122	KHV	EAS	1kGP
HG02127	KHV	EAS	1kGP
HG02128	KHV	EAS	1kGP
HG02130	KHV	EAS	1kGP
HG02131	KHV	EAS	1kGP
HG02133	KHV	EAS	1kGP
HG02134	KHV	EAS	1kGP
HG02136	KHV	EAS	1kGP
HG02137	KHV	EAS	1kGP
HG02138	KHV	EAS	1kGP
HG02139	KHV	EAS	1kGP
HG02140	KHV	EAS	1kGP
HG02141	KHV	EAS	1kGP
HG02142	KHV	EAS	1kGP
HG02512	KHV	EAS	1kGP
HG02513	KHV	EAS	1kGP
HG02521	KHV	EAS	1kGP
HG02522	KHV	EAS	1kGP
HG01583	PJL	SA	1kGP
HG01586	PJL	SA	1kGP
HG01589	PJL	SA	1kGP
HG01593	PJL	SA	1kGP
HG02490	PJL	SA	1kGP
HG02491	PJL	SA	1kGP
HG02493	PJL	SA	1kGP
HG02494	PJL	SA	1kGP
HG02597	PJL	SA	1kGP
HG02600	PJL	SA	1kGP
HG02601	PJL	SA	1kGP
HG02603	PJL	SA	1kGP
HG02604	PJL	SA	1kGP
HG02648	PJL	SA	1kGP
HG02649	PJL	SA	1kGP
HG02651	PJL	SA	1kGP
HG02652	PJL	SA	1kGP
HG02654	PJL	SA	1kGP
HG02655	PJL	SA	1kGP
HG02657	PJL	SA	1kGP
HG02658	PJL	SA	1kGP
HG02660	PJL	SA	1kGP
HG02661	PJL	SA	1kGP
HG02681	PJL	SA	1kGP
HG02682	PJL	SA	1kGP
HG02684	PJL	SA	1kGP
HG02685	PJL	SA	1kGP
HG02687	PJL	SA	1kGP
HG02688	PJL	SA	1kGP
HG02690	PJL	SA	1kGP
HG02691	PJL	SA	1kGP
HG02694	PJL	SA	1kGP
HG02696	PJL	SA	1kGP
HG02697	PJL	SA	1kGP
HG02699	PJL	SA	1kGP
HG02700	PJL	SA	1kGP
HG02724	PJL	SA	1kGP
HG02725	PJL	SA	1kGP
HG02727	PJL	SA	1kGP
HG02728	PJL	SA	1kGP
HG02731	PJL	SA	1kGP
HG02733	PJL	SA	1kGP
HG02734	PJL	SA	1kGP
HG02736	PJL	SA	1kGP
HG02737	PJL	SA	1kGP
HG02774	PJL	SA	1kGP
HG02775	PJL	SA	1kGP
HG02778	PJL	SA	1kGP
HG02780	PJL	SA	1kGP
HG02783	PJL	SA	1kGP
HG02784	PJL	SA	1kGP
HG02786	PJL	SA	1kGP
HG02787	PJL	SA	1kGP
HG02789	PJL	SA	1kGP
HG02790	PJL	SA	1kGP
HG02792	PJL	SA	1kGP
HG02793	PJL	SA	1kGP
HG03015	PJL	SA	1kGP
HG03016	PJL	SA	1kGP
HG03018	PJL	SA	1kGP
HG03019	PJL	SA	1kGP
HG03021	PJL	SA	1kGP
HG03022	PJL	SA	1kGP
HG03228	PJL	SA	1kGP
HG03229	PJL	SA	1kGP
HG03234	PJL	SA	1kGP
HG03235	PJL	SA	1kGP
HG03237	PJL	SA	1kGP
HG03238	PJL	SA	1kGP
HG03488	PJL	SA	1kGP
HG03490	PJL	SA	1kGP
HG03491	PJL	SA	1kGP
HG03619	PJL	SA	1kGP
HG03624	PJL	SA	1kGP
HG03625	PJL	SA	1kGP
HG03629	PJL	SA	1kGP
HG03631	PJL	SA	1kGP
HG03634	PJL	SA	1kGP
HG03636	PJL	SA	1kGP
HG03640	PJL	SA	1kGP
HG03649	PJL	SA	1kGP
HG03652	PJL	SA	1kGP
HG03653	PJL	SA	1kGP
HG03660	PJL	SA	1kGP
HG03663	PJL	SA	1kGP
HG03667	PJL	SA	1kGP
HG03668	PJL	SA	1kGP
HG03702	PJL	SA	1kGP
HG03703	PJL	SA	1kGP
HG03705	PJL	SA	1kGP
HG03706	PJL	SA	1kGP
HG03708	PJL	SA	1kGP
HG03709	PJL	SA	1kGP
HG03762	PJL	SA	1kGP
HG03765	PJL	SA	1kGP
HG03767	PJL	SA	1kGP
HG03642	STU	SA	1kGP
HG03643	STU	SA	1kGP
HG03644	STU	SA	1kGP
HG03645	STU	SA	1kGP
HG03646	STU	SA	1kGP
HG03672	STU	SA	1kGP
HG03673	STU	SA	1kGP
HG03679	STU	SA	1kGP
HG03680	STU	SA	1kGP
HG03681	STU	SA	1kGP
HG03684	STU	SA	1kGP
HG03685	STU	SA	1kGP
HG03686	STU	SA	1kGP
HG03687	STU	SA	1kGP
HG03689	STU	SA	1kGP
HG03690	STU	SA	1kGP
HG03691	STU	SA	1kGP
HG03692	STU	SA	1kGP
HG03693	STU	SA	1kGP
HG03694	STU	SA	1kGP
HG03695	STU	SA	1kGP
HG03696	STU	SA	1kGP
HG03697	STU	SA	1kGP
HG03698	STU	SA	1kGP
HG03711	STU	SA	1kGP
HG03733	STU	SA	1kGP
HG03736	STU	SA	1kGP
HG03738	STU	SA	1kGP
HG03740	STU	SA	1kGP
HG03741	STU	SA	1kGP
HG03743	STU	SA	1kGP
HG03744	STU	SA	1kGP
HG03745	STU	SA	1kGP
HG03746	STU	SA	1kGP
HG03750	STU	SA	1kGP
HG03752	STU	SA	1kGP
HG03753	STU	SA	1kGP
HG03754	STU	SA	1kGP
HG03755	STU	SA	1kGP
HG03756	STU	SA	1kGP
HG03757	STU	SA	1kGP
HG03760	STU	SA	1kGP
HG03836	STU	SA	1kGP
HG03837	STU	SA	1kGP
HG03838	STU	SA	1kGP
HG03844	STU	SA	1kGP
HG03846	STU	SA	1kGP
HG03848	STU	SA	1kGP
HG03849	STU	SA	1kGP
HG03850	STU	SA	1kGP
HG03851	STU	SA	1kGP
HG03854	STU	SA	1kGP
HG03856	STU	SA	1kGP
HG03857	STU	SA	1kGP
HG03858	STU	SA	1kGP
HG03884	STU	SA	1kGP
HG03885	STU	SA	1kGP
HG03886	STU	SA	1kGP
HG03887	STU	SA	1kGP
HG03888	STU	SA	1kGP
HG03890	STU	SA	1kGP
HG03894	STU	SA	1kGP
HG03895	STU	SA	1kGP
HG03896	STU	SA	1kGP
HG03897	STU	SA	1kGP
HG03898	STU	SA	1kGP
HG03899	STU	SA	1kGP
HG03900	STU	SA	1kGP
HG03943	STU	SA	1kGP
HG03944	STU	SA	1kGP
HG03945	STU	SA	1kGP
HG03947	STU	SA	1kGP
HG03949	STU	SA	1kGP
HG03950	STU	SA	1kGP
HG03951	STU	SA	1kGP
HG03953	STU	SA	1kGP
HG03955	STU	SA	1kGP
HG03985	STU	SA	1kGP
HG03986	STU	SA	1kGP
HG03989	STU	SA	1kGP
HG03990	STU	SA	1kGP
HG03991	STU	SA	1kGP
HG03995	STU	SA	1kGP
HG03998	STU	SA	1kGP
HG03999	STU	SA	1kGP
HG04003	STU	SA	1kGP
HG04006	STU	SA	1kGP
HG04029	STU	SA	1kGP
HG04033	STU	SA	1kGP
HG04035	STU	SA	1kGP
HG04038	STU	SA	1kGP
HG04039	STU	SA	1kGP
HG04042	STU	SA	1kGP
HG04047	STU	SA	1kGP
HG04075	STU	SA	1kGP
HG04099	STU	SA	1kGP
HG04100	STU	SA	1kGP
HG04106	STU	SA	1kGP
HG04107	STU	SA	1kGP
HG04210	STU	SA	1kGP
HG04227	STU	SA	1kGP
HG04229	STU	SA	1kGP
NA18486	YRI	AFR	1kGP
NA18488	YRI	AFR	1kGP
NA18489	YRI	AFR	1kGP
NA18498	YRI	AFR	1kGP
NA18499	YRI	AFR	1kGP
NA18501	YRI	AFR	1kGP
NA18502	YRI	AFR	1kGP
NA18504	YRI	AFR	1kGP
NA18505	YRI	AFR	1kGP
NA18507	YRI	AFR	1kGP
NA18508	YRI	AFR	1kGP
NA18510	YRI	AFR	1kGP
NA18511	YRI	AFR	1kGP
NA18516	YRI	AFR	1kGP
NA18517	YRI	AFR	1kGP
NA18519	YRI	AFR	1kGP
NA18520	YRI	AFR	1kGP
NA18522	YRI	AFR	1kGP
NA18523	YRI	AFR	1kGP
NA18853	YRI	AFR	1kGP
NA18856	YRI	AFR	1kGP
NA18858	YRI	AFR	1kGP
NA18861	YRI	AFR	1kGP
NA18864	YRI	AFR	1kGP
NA18865	YRI	AFR	1kGP
NA18867	YRI	AFR	1kGP
NA18868	YRI	AFR	1kGP
NA18870	YRI	AFR	1kGP
NA18871	YRI	AFR	1kGP
NA18873	YRI	AFR	1kGP
NA18874	YRI	AFR	1kGP
NA18876	YRI	AFR	1kGP
NA18877	YRI	AFR	1kGP
NA18878	YRI	AFR	1kGP
NA18879	YRI	AFR	1kGP
NA18881	YRI	AFR	1kGP
NA18907	YRI	AFR	1kGP
NA18908	YRI	AFR	1kGP
NA18909	YRI	AFR	1kGP
NA18910	YRI	AFR	1kGP
NA18912	YRI	AFR	1kGP
NA18915	YRI	AFR	1kGP
NA18916	YRI	AFR	1kGP
NA18917	YRI	AFR	1kGP
NA18923	YRI	AFR	1kGP
NA18924	YRI	AFR	1kGP
NA18933	YRI	AFR	1kGP
NA18934	YRI	AFR	1kGP
NA19092	YRI	AFR	1kGP
NA19093	YRI	AFR	1kGP
NA19095	YRI	AFR	1kGP
NA19096	YRI	AFR	1kGP
NA19098	YRI	AFR	1kGP
NA19099	YRI	AFR	1kGP
NA19102	YRI	AFR	1kGP
NA19107	YRI	AFR	1kGP
NA19108	YRI	AFR	1kGP
NA19113	YRI	AFR	1kGP
NA19114	YRI	AFR	1kGP
NA19116	YRI	AFR	1kGP
NA19117	YRI	AFR	1kGP
NA19118	YRI	AFR	1kGP
NA19119	YRI	AFR	1kGP
NA19121	YRI	AFR	1kGP
NA19129	YRI	AFR	1kGP
NA19130	YRI	AFR	1kGP
NA19131	YRI	AFR	1kGP
NA19137	YRI	AFR	1kGP
NA19138	YRI	AFR	1kGP
NA19141	YRI	AFR	1kGP
NA19143	YRI	AFR	1kGP
NA19144	YRI	AFR	1kGP
NA19146	YRI	AFR	1kGP
NA19147	YRI	AFR	1kGP
NA19149	YRI	AFR	1kGP
NA19152	YRI	AFR	1kGP
NA19153	YRI	AFR	1kGP
NA19159	YRI	AFR	1kGP
NA19160	YRI	AFR	1kGP
NA19171	YRI	AFR	1kGP
NA19172	YRI	AFR	1kGP
NA19175	YRI	AFR	1kGP
NA19184	YRI	AFR	1kGP
NA19185	YRI	AFR	1kGP
NA19189	YRI	AFR	1kGP
NA19190	YRI	AFR	1kGP
NA19197	YRI	AFR	1kGP
NA19198	YRI	AFR	1kGP
NA19200	YRI	AFR	1kGP
NA19201	YRI	AFR	1kGP
NA19204	YRI	AFR	1kGP
NA19206	YRI	AFR	1kGP
NA19207	YRI	AFR	1kGP
NA19209	YRI	AFR	1kGP
NA19210	YRI	AFR	1kGP
NA19213	YRI	AFR	1kGP
NA19214	YRI	AFR	1kGP
NA19222	YRI	AFR	1kGP
NA19223	YRI	AFR	1kGP
NA19225	YRI	AFR	1kGP
NA19235	YRI	AFR	1kGP
NA19236	YRI	AFR	1kGP
NA19238	YRI	AFR	1kGP
NA19239	YRI	AFR	1kGP
NA19247	YRI	AFR	1kGP
NA19248	YRI	AFR	1kGP
NA19256	YRI	AFR	1kGP
NA19257	YRI	AFR	1kGP
HGDP00052	Balochi	SA	HGDP
HGDP00054	Balochi	SA	HGDP
HGDP00056	Balochi	SA	HGDP
HGDP00057	Balochi	SA	HGDP
HGDP00058	Balochi	SA	HGDP
HGDP00060	Balochi	SA	HGDP
HGDP00062	Balochi	SA	HGDP
HGDP00064	Balochi	SA	HGDP
HGDP00066	Balochi	SA	HGDP
HGDP00068	Balochi	SA	HGDP
HGDP00070	Balochi	SA	HGDP
HGDP00072	Balochi	SA	HGDP
HGDP00074	Balochi	SA	HGDP
HGDP00076	Balochi	SA	HGDP
HGDP00078	Balochi	SA	HGDP
HGDP00080	Balochi	SA	HGDP
HGDP00082	Balochi	SA	HGDP
HGDP00086	Balochi	SA	HGDP
HGDP00088	Balochi	SA	HGDP
HGDP00090	Balochi	SA	HGDP
HGDP00092	Balochi	SA	HGDP
HGDP00094	Balochi	SA	HGDP
HGDP00096	Balochi	SA	HGDP
HGDP00098	Balochi	SA	HGDP
HGDP00001	Brahui	SA	HGDP
HGDP00003	Brahui	SA	HGDP
HGDP00005	Brahui	SA	HGDP
HGDP00007	Brahui	SA	HGDP
HGDP00009	Brahui	SA	HGDP
HGDP00011	Brahui	SA	HGDP
HGDP00013	Brahui	SA	HGDP
HGDP00015	Brahui	SA	HGDP
HGDP00017	Brahui	SA	HGDP
HGDP00019	Brahui	SA	HGDP
HGDP00021	Brahui	SA	HGDP
HGDP00023	Brahui	SA	HGDP
HGDP00025	Brahui	SA	HGDP
HGDP00027	Brahui	SA	HGDP
HGDP00029	Brahui	SA	HGDP
HGDP00031	Brahui	SA	HGDP
HGDP00033	Brahui	SA	HGDP
HGDP00035	Brahui	SA	HGDP
HGDP00037	Brahui	SA	HGDP
HGDP00039	Brahui	SA	HGDP
HGDP00041	Brahui	SA	HGDP
HGDP00043	Brahui	SA	HGDP
HGDP00045	Brahui	SA	HGDP
HGDP00047	Brahui	SA	HGDP
HGDP00049	Brahui	SA	HGDP
HGDP00338	Burusho	SA	HGDP
HGDP00341	Burusho	SA	HGDP
HGDP00346	Burusho	SA	HGDP
HGDP00351	Burusho	SA	HGDP
HGDP00356	Burusho	SA	HGDP
HGDP00359	Burusho	SA	HGDP
HGDP00364	Burusho	SA	HGDP
HGDP00371	Burusho	SA	HGDP
HGDP00372	Burusho	SA	HGDP
HGDP00376	Burusho	SA	HGDP
HGDP00382	Burusho	SA	HGDP
HGDP00388	Burusho	SA	HGDP
HGDP00392	Burusho	SA	HGDP
HGDP00397	Burusho	SA	HGDP
HGDP00402	Burusho	SA	HGDP
HGDP00407	Burusho	SA	HGDP
HGDP00412	Burusho	SA	HGDP
HGDP00417	Burusho	SA	HGDP
HGDP00423	Burusho	SA	HGDP
HGDP00428	Burusho	SA	HGDP
HGDP00433	Burusho	SA	HGDP
HGDP00438	Burusho	SA	HGDP
HGDP00444	Burusho	SA	HGDP
HGDP00445	Burusho	SA	HGDP
HGDP00511	French	EUR	HGDP
HGDP00512	French	EUR	HGDP
HGDP00513	French	EUR	HGDP
HGDP00514	French	EUR	HGDP
HGDP00515	French	EUR	HGDP
HGDP00516	French	EUR	HGDP
HGDP00517	French	EUR	HGDP
HGDP00518	French	EUR	HGDP
HGDP00519	French	EUR	HGDP
HGDP00520	French	EUR	HGDP
HGDP00521	French	EUR	HGDP
HGDP00522	French	EUR	HGDP
HGDP00523	French	EUR	HGDP
HGDP00524	French	EUR	HGDP
HGDP00525	French	EUR	HGDP
HGDP00526	French	EUR	HGDP
HGDP00527	French	EUR	HGDP
HGDP00528	French	EUR	HGDP
HGDP00529	French	EUR	HGDP
HGDP00530	French	EUR	HGDP
HGDP00531	French	EUR	HGDP
HGDP00533	French	EUR	HGDP
HGDP00534	French	EUR	HGDP
HGDP00535	French	EUR	HGDP
HGDP00536	French	EUR	HGDP
HGDP00537	French	EUR	HGDP
HGDP00538	French	EUR	HGDP
HGDP00539	French	EUR	HGDP
HGDP00774	Han	EAS	HGDP
HGDP00775	Han	EAS	HGDP
HGDP00776	Han	EAS	HGDP
HGDP00777	Han	EAS	HGDP
HGDP00778	Han	EAS	HGDP
HGDP00779	Han	EAS	HGDP
HGDP00780	Han	EAS	HGDP
HGDP00781	Han	EAS	HGDP
HGDP00782	Han	EAS	HGDP
HGDP00783	Han	EAS	HGDP
HGDP00784	Han	EAS	HGDP
HGDP00785	Han	EAS	HGDP
HGDP00786	Han	EAS	HGDP
HGDP00811	Han	EAS	HGDP
HGDP00812	Han	EAS	HGDP
HGDP00813	Han	EAS	HGDP
HGDP00814	Han	EAS	HGDP
HGDP00815	Han	EAS	HGDP
HGDP00817	Han	EAS	HGDP
HGDP00818	Han	EAS	HGDP
HGDP00819	Han	EAS	HGDP
HGDP00820	Han	EAS	HGDP
HGDP00821	Han	EAS	HGDP
HGDP00822	Han	EAS	HGDP
HGDP00971	Han	EAS	HGDP
HGDP00972	Han	EAS	HGDP
HGDP00973	Han	EAS	HGDP
HGDP00974	Han	EAS	HGDP
HGDP00975	Han	EAS	HGDP
HGDP00976	Han	EAS	HGDP
HGDP00977	Han	EAS	HGDP
HGDP01021	Han	EAS	HGDP
HGDP01023	Han	EAS	HGDP
HGDP01287	Han	EAS	HGDP
HGDP01288	Han	EAS	HGDP
HGDP01289	Han	EAS	HGDP
HGDP01290	Han	EAS	HGDP
HGDP01291	Han	EAS	HGDP
HGDP01292	Han	EAS	HGDP
HGDP01293	Han	EAS	HGDP
HGDP01294	Han	EAS	HGDP
HGDP01295	Han	EAS	HGDP
HGDP01296	Han	EAS	HGDP
HGDP00099	Hazara	SA	HGDP
HGDP00100	Hazara	SA	HGDP
HGDP00102	Hazara	SA	HGDP
HGDP00103	Hazara	SA	HGDP
HGDP00104	Hazara	SA	HGDP
HGDP00105	Hazara	SA	HGDP
HGDP00106	Hazara	SA	HGDP
HGDP00108	Hazara	SA	HGDP
HGDP00109	Hazara	SA	HGDP
HGDP00110	Hazara	SA	HGDP
HGDP00115	Hazara	SA	HGDP
HGDP00118	Hazara	SA	HGDP
HGDP00120	Hazara	SA	HGDP
HGDP00121	Hazara	SA	HGDP
HGDP00122	Hazara	SA	HGDP
HGDP00124	Hazara	SA	HGDP
HGDP00125	Hazara	SA	HGDP
HGDP00127	Hazara	SA	HGDP
HGDP00129	Hazara	SA	HGDP
HGDP00274	Kalash	SA	HGDP
HGDP00277	Kalash	SA	HGDP
HGDP00279	Kalash	SA	HGDP
HGDP00281	Kalash	SA	HGDP
HGDP00285	Kalash	SA	HGDP
HGDP00286	Kalash	SA	HGDP
HGDP00288	Kalash	SA	HGDP
HGDP00290	Kalash	SA	HGDP
HGDP00298	Kalash	SA	HGDP
HGDP00302	Kalash	SA	HGDP
HGDP00304	Kalash	SA	HGDP
HGDP00307	Kalash	SA	HGDP
HGDP00309	Kalash	SA	HGDP
HGDP00311	Kalash	SA	HGDP
HGDP00313	Kalash	SA	HGDP
HGDP00315	Kalash	SA	HGDP
HGDP00319	Kalash	SA	HGDP
HGDP00323	Kalash	SA	HGDP
HGDP00326	Kalash	SA	HGDP
HGDP00328	Kalash	SA	HGDP
HGDP00330	Kalash	SA	HGDP
HGDP00333	Kalash	SA	HGDP
HGDP00130	Makrani	SA	HGDP
HGDP00131	Makrani	SA	HGDP
HGDP00133	Makrani	SA	HGDP
HGDP00134	Makrani	SA	HGDP
HGDP00135	Makrani	SA	HGDP
HGDP00136	Makrani	SA	HGDP
HGDP00137	Makrani	SA	HGDP
HGDP00139	Makrani	SA	HGDP
HGDP00140	Makrani	SA	HGDP
HGDP00141	Makrani	SA	HGDP
HGDP00143	Makrani	SA	HGDP
HGDP00144	Makrani	SA	HGDP
HGDP00145	Makrani	SA	HGDP
HGDP00146	Makrani	SA	HGDP
HGDP00148	Makrani	SA	HGDP
HGDP00149	Makrani	SA	HGDP
HGDP00150	Makrani	SA	HGDP
HGDP00151	Makrani	SA	HGDP
HGDP00153	Makrani	SA	HGDP
HGDP00154	Makrani	SA	HGDP
HGDP00155	Makrani	SA	HGDP
HGDP00157	Makrani	SA	HGDP
HGDP00158	Makrani	SA	HGDP
HGDP00160	Makrani	SA	HGDP
HGDP00161	Makrani	SA	HGDP
HGDP00213	Pathan	SA	HGDP
HGDP00214	Pathan	SA	HGDP
HGDP00216	Pathan	SA	HGDP
HGDP00218	Pathan	SA	HGDP
HGDP00222	Pathan	SA	HGDP
HGDP00224	Pathan	SA	HGDP
HGDP00226	Pathan	SA	HGDP
HGDP00228	Pathan	SA	HGDP
HGDP00230	Pathan	SA	HGDP
HGDP00232	Pathan	SA	HGDP
HGDP00234	Pathan	SA	HGDP
HGDP00237	Pathan	SA	HGDP
HGDP00239	Pathan	SA	HGDP
HGDP00241	Pathan	SA	HGDP
HGDP00243	Pathan	SA	HGDP
HGDP00244	Pathan	SA	HGDP
HGDP00247	Pathan	SA	HGDP
HGDP00248	Pathan	SA	HGDP
HGDP00251	Pathan	SA	HGDP
HGDP00254	Pathan	SA	HGDP
HGDP00258	Pathan	SA	HGDP
HGDP00259	Pathan	SA	HGDP
HGDP00262	Pathan	SA	HGDP
HGDP00264	Pathan	SA	HGDP
HGDP00163	Sindhi	SA	HGDP
HGDP00165	Sindhi	SA	HGDP
HGDP00167	Sindhi	SA	HGDP
HGDP00169	Sindhi	SA	HGDP
HGDP00171	Sindhi	SA	HGDP
HGDP00173	Sindhi	SA	HGDP
HGDP00175	Sindhi	SA	HGDP
HGDP00177	Sindhi	SA	HGDP
HGDP00179	Sindhi	SA	HGDP
HGDP00181	Sindhi	SA	HGDP
HGDP00183	Sindhi	SA	HGDP
HGDP00185	Sindhi	SA	HGDP
HGDP00187	Sindhi	SA	HGDP
HGDP00189	Sindhi	SA	HGDP
HGDP00191	Sindhi	SA	HGDP
HGDP00192	Sindhi	SA	HGDP
HGDP00195	Sindhi	SA	HGDP
HGDP00197	Sindhi	SA	HGDP
HGDP00199	Sindhi	SA	HGDP
HGDP00201	Sindhi	SA	HGDP
HGDP00205	Sindhi	SA	HGDP
HGDP00206	Sindhi	SA	HGDP
HGDP00208	Sindhi	SA	HGDP
HGDP00210	Sindhi	SA	HGDP
HGDP00920	Yoruba	AFR	HGDP
HGDP00924	Yoruba	AFR	HGDP
HGDP00925	Yoruba	AFR	HGDP
HGDP00926	Yoruba	AFR	HGDP
HGDP00927	Yoruba	AFR	HGDP
HGDP00928	Yoruba	AFR	HGDP
HGDP00929	Yoruba	AFR	HGDP
HGDP00930	Yoruba	AFR	HGDP
HGDP00931	Yoruba	AFR	HGDP
HGDP00932	Yoruba	AFR	HGDP
HGDP00933	Yoruba	AFR	HGDP
HGDP00934	Yoruba	AFR	HGDP
HGDP00935	Yoruba	AFR	HGDP
HGDP00936	Yoruba	AFR	HGDP
HGDP00937	Yoruba	AFR	HGDP
HGDP00938	Yoruba	AFR	HGDP
HGDP00939	Yoruba	AFR	HGDP
HGDP00940	Yoruba	AFR	HGDP
HGDP00941	Yoruba	AFR	HGDP
HGDP00942	Yoruba	AFR	HGDP
HGDP00943	Yoruba	AFR	HGDP
HGDP00944	Yoruba	AFR	HGDP

### Sheet: Table_S2
Gene name	Count	Pair
RBM6	12	BEB, GIH, ITU, PJL, STU, Balochi, Brahui, Burusho, Kalash, Makrani, Pathan, Sindhi
MALRD1	11	BEB, GIH, ITU, PJL, STU, Balochi, Burusho, Kalash, Makrani, Pathan, Sindhi
SERPINI1	11	BEB, GIH, ITU, PJL, STU, Balochi, Brahui, Burusho, Makrani, Pathan, Sindhi
UQCC2	11	BEB, GIH, ITU, PJL, STU, Balochi, Brahui, Burusho, Kalash, Makrani, Pathan
ZNF282	11	BEB, GIH, ITU, PJL, Balochi, Brahui, Burusho, Hazara, Makrani, Pathan, Sindhi
ZNF398	11	BEB, GIH, ITU, PJL, Balochi, Brahui, Burusho, Hazara, Makrani, Pathan, Sindhi
ZNF425	11	BEB, GIH, ITU, PJL, Balochi, Brahui, Burusho, Hazara, Makrani, Pathan, Sindhi
MON1A	10	ITU, PJL, STU, Balochi, Brahui, Burusho, Kalash, Makrani, Pathan, Sindhi
MST1R	10	ITU, PJL, STU, Balochi, Brahui, Burusho, Kalash, Makrani, Pathan, Sindhi
NPSR1	10	BEB, GIH, ITU, PJL, STU, Balochi, Hazara, Makrani, Pathan, Sindhi
ACSL3	9	BEB, GIH, ITU, Brahui, Burusho, Kalash, Makrani, Pathan, Sindhi
C2orf92	9	BEB, GIH, ITU, PJL, STU, Balochi, Hazara, Pathan, Sindhi
CERKL	9	BEB, GIH, ITU, PJL, STU, Balochi, Brahui, Pathan, Sindhi
ITGA4	9	BEB, GIH, ITU, PJL, STU, Balochi, Brahui, Pathan, Sindhi
LRRC8E	9	BEB, GIH, ITU, PJL, STU, Brahui, Burusho, Makrani, Pathan
PARD3B	9	GIH, ITU, PJL, STU, Brahui, Burusho, Hazara, Pathan, Sindhi
TMEM131	9	BEB, GIH, ITU, PJL, STU, Balochi, Hazara, Pathan, Sindhi
ZAP70	9	BEB, GIH, ITU, PJL, STU, Balochi, Hazara, Pathan, Sindhi
ATRN	8	BEB, ITU, PJL, STU, Balochi, Brahui, Makrani, Pathan
CNTRL	8	BEB, GIH, ITU, PJL, Balochi, Brahui, Burusho, Kalash
CRHR1	8	BEB, GIH, ITU, PJL, STU, Balochi, Hazara, Pathan
EVI5L	8	BEB, GIH, ITU, STU, Brahui, Burusho, Makrani, Pathan
GK3	8	BEB, GIH, ITU, PJL, Brahui, Burusho, Makrani, Pathan
IP6K3	8	BEB, GIH, ITU, PJL, STU, Balochi, Brahui, Makrani
KLHL2	8	BEB, GIH, ITU, PJL, Brahui, Burusho, Makrani, Pathan
LEMD2	8	BEB, GIH, ITU, PJL, STU, Balochi, Brahui, Makrani
LINC02210-CRHR1	8	BEB, GIH, ITU, PJL, STU, Balochi, Hazara, Pathan
MAPT	8	BEB, GIH, ITU, PJL, STU, Balochi, Hazara, Pathan
MDGA2	8	BEB, GIH, ITU, PJL, STU, Burusho, Makrani, Pathan
MLN	8	BEB, GIH, ITU, PJL, STU, Balochi, Brahui, Makrani
PHF2	8	BEB, GIH, ITU, PJL, STU, Burusho, Pathan, Sindhi
PLCL1	8	GIH, PJL, Balochi, Burusho, Hazara, Kalash, Makrani, Pathan
PRR36	8	BEB, GIH, ITU, STU, Brahui, Burusho, Makrani, Pathan
RAB14	8	BEB, GIH, ITU, PJL, Balochi, Brahui, Burusho, Kalash
RBFOX1	8	BEB, ITU, STU, Balochi, Burusho, Kalash, Makrani, Pathan
RBM5	8	BEB, GIH, ITU, PJL, STU, Balochi, Brahui, Kalash
REL	8	BEB, GIH, ITU, PJL, STU, Brahui, Hazara, Kalash
SPPL2C	8	BEB, GIH, ITU, PJL, STU, Balochi, Hazara, Pathan
TMEM192	8	BEB, GIH, ITU, PJL, Brahui, Burusho, Makrani, Pathan
VWA3B	8	BEB, GIH, ITU, PJL, STU, Makrani, Pathan, Sindhi
WASL	8	BEB, GIH, ITU, PJL, STU, Burusho, Makrani, Sindhi
BAK1	7	BEB, GIH, PJL, Balochi, Brahui, Burusho, Pathan
BCL2L1	7	BEB, GIH, PJL, STU, Balochi, Burusho, Hazara
CCDC148	7	BEB, GIH, ITU, PJL, STU, Burusho, Pathan
CNGA3	7	BEB, ITU, PJL, STU, Makrani, Pathan, Sindhi
COA1	7	GIH, ITU, PJL, Brahui, Burusho, Kalash, Sindhi
EVI5	7	PJL, STU, Balochi, Burusho, Hazara, Pathan, Sindhi
EXOC6B	7	BEB, GIH, ITU, PJL, STU, Brahui, Burusho
HLA-DRB1	7	BEB, GIH, PJL, Balochi, Brahui, Makrani, Sindhi
HLA-DRB5	7	BEB, GIH, PJL, Balochi, Brahui, Makrani, Sindhi
ITPR3	7	BEB, GIH, Balochi, Brahui, Burusho, Kalash, Pathan
KCNE4	7	Balochi, Brahui, Burusho, Hazara, Kalash, Makrani, Sindhi
MAPK10	7	Balochi, Brahui, Burusho, Hazara, Kalash, Pathan, Sindhi
NDUFAF6	7	BEB, GIH, ITU, PJL, STU, Burusho, Sindhi
PEPD	7	BEB, GIH, PJL, STU, Burusho, Pathan, Sindhi
PKP4	7	BEB, GIH, ITU, PJL, STU, Burusho, Pathan
PRSS1	7	BEB, GIH, ITU, PJL, STU, Pathan, Sindhi
PRSS2	7	BEB, GIH, ITU, PJL, STU, Pathan, Sindhi
RAN	7	BEB, GIH, STU, Brahui, Hazara, Kalash, Pathan
RUNX1	7	BEB, GIH, ITU, PJL, STU, Balochi, Hazara
STK17A	7	GIH, ITU, PJL, Brahui, Burusho, Kalash, Sindhi
STX2	7	BEB, GIH, STU, Brahui, Hazara, Kalash, Pathan
TOPAZ1	7	BEB, GIH, ITU, STU, Burusho, Kalash, Pathan
TPX2	7	BEB, GIH, PJL, STU, Balochi, Burusho, Hazara
TTLL11	7	BEB, GIH, Balochi, Brahui, Burusho, Makrani, Pathan
NTS	6	BEB, GIH, ITU, PJL, STU, Sindhi
PABPC4	6	GIH, ITU, STU, Balochi, Burusho, Makrani
ARL17A	6	BEB, GIH, ITU, PJL, STU, Balochi
LRRC37A2	6	BEB, GIH, ITU, PJL, STU, Balochi
BMP8A	6	GIH, ITU, STU, Balochi, Burusho, Makrani
KANSL1	6	BEB, GIH, ITU, PJL, STU, Balochi
TM7SF3	6	BEB, GIH, PJL, Burusho, Hazara, Sindhi
RIMS2	6	BEB, GIH, ITU, PJL, STU, Hazara
DUSP15	6	BEB, GIH, PJL, STU, Burusho, Hazara
ADGRB3	6	BEB, ITU, PJL, STU, Balochi, Burusho
ZNF852	6	BEB, ITU, PJL, STU, Burusho, Pathan
ZNF197	6	BEB, ITU, PJL, STU, Burusho, Pathan
GRM5	6	BEB, GIH, ITU, PJL, STU, Kalash
ZKSCAN7	6	BEB, ITU, PJL, STU, Burusho, Pathan
ARL17B	6	BEB, GIH, ITU, PJL, STU, Balochi
FOXS1	6	BEB, GIH, PJL, STU, Burusho, Hazara
TCAIM	6	BEB, GIH, ITU, Burusho, Kalash, Pathan
ADH1B	6	BEB, GIH, ITU, PJL, Balochi, Sindhi
UBE3B	6	GIH, STU, Brahui, Burusho, Hazara, Makrani
ADH1C	6	BEB, GIH, ITU, PJL, Balochi, Sindhi
PPP6R3	6	Balochi, Brahui, Burusho, Makrani, Pathan, Sindhi
PUS10	6	BEB, ITU, PJL, STU, Hazara, Kalash
ID1	6	GIH, PJL, STU, Balochi, Burusho, Hazara
MYLK2	6	BEB, GIH, PJL, STU, Burusho, Hazara
TAF4B	6	GIH, ITU, STU, Hazara, Pathan, Sindhi
C12orf71	6	BEB, GIH, PJL, Burusho, Hazara, Sindhi
TLK1	6	Balochi, Brahui, Burusho, Hazara, Makrani, Pathan
FAM174A	6	BEB, GIH, ITU, STU, Burusho, Pathan
TTLL9	6	BEB, GIH, PJL, STU, Burusho, Hazara
ITGA8	6	Balochi, Brahui, Kalash, Makrani, Pathan, Sindhi
LRP5	6	ITU, Balochi, Brahui, Burusho, Pathan, Sindhi
COX4I2	6	GIH, PJL, STU, Balochi, Burusho, Hazara
IGFBP1	6	GIH, ITU, PJL, STU, Balochi, Makrani
ZNF660	6	BEB, ITU, PJL, STU, Burusho, Pathan
ETS2	6	BEB, GIH, ITU, PJL, STU, Pathan
MED21	6	BEB, GIH, PJL, Burusho, Hazara, Sindhi
RASSF9	6	BEB, GIH, ITU, PJL, STU, Sindhi
CCDC201	6	GIH, ITU, PJL, STU, Balochi, Makrani
C5	6	BEB, GIH, ITU, PJL, Balochi, Kalash
RAF1	6	BEB, GIH, ITU, PJL, STU, Pathan
MMAB	5	GIH, STU, Brahui, Hazara, Makrani
FBXO11	5	BEB, PJL, Brahui, Hazara, Pathan
MYO3A	5	STU, Balochi, Brahui, Pathan, Sindhi
TBC1D22A	5	Balochi, Brahui, Makrani, Pathan, Sindhi
CCDC60	5	GIH, ITU, PJL, Brahui, Pathan
PTPRD	5	BEB, GIH, ITU, PJL, STU
RNF215	5	BEB, GIH, ITU, PJL, STU
AMT	5	BEB, GIH, ITU, PJL, STU
BMPER	5	ITU, Burusho, Makrani, Pathan, Sindhi
ZNF25	5	BEB, GIH, ITU, PJL, STU
TAS2R42	5	BEB, GIH, PJL, STU, Hazara
ALKBH1	5	PJL, Balochi, Hazara, Kalash, Pathan
CPLANE2	5	PJL, STU, Kalash, Pathan, Sindhi
FBXO42	5	PJL, STU, Kalash, Pathan, Sindhi
MGAT4C	5	BEB, GIH, ITU, PJL, STU
ARHGEF19	5	PJL, STU, Kalash, Pathan, Sindhi
RANBP17	5	GIH, Balochi, Brahui, Burusho, Hazara
MVK	5	GIH, STU, Brahui, Hazara, Makrani
GAL	5	Balochi, Brahui, Burusho, Makrani, Pathan
SEC14L2	5	BEB, GIH, ITU, PJL, STU
CIMIP7	5	BEB, GIH, ITU, PJL, STU
DAG1	5	BEB, GIH, ITU, PJL, STU
PRH2	5	BEB, GIH, PJL, STU, Hazara
PLEKHF2	5	BEB, GIH, ITU, PJL, STU
LAMB2	5	BEB, GIH, ITU, PJL, STU
TSEN2	5	BEB, GIH, ITU, PJL, STU
HLA-DQA2	5	BEB, Balochi, Brahui, Makrani, Sindhi
C15orf40	5	PJL, STU, Makrani, Pathan, Sindhi
KLHDC8B	5	BEB, GIH, ITU, PJL, STU
RNF123	5	ITU, PJL, STU, Brahui, Makrani
ZNF37A	5	BEB, GIH, ITU, PJL, STU
USP4	5	BEB, GIH, ITU, PJL, STU
ATP6V1E1	5	BEB, GIH, ITU, PJL, STU
SLIRP	5	PJL, Balochi, Hazara, Kalash, Pathan
IHO1	5	BEB, GIH, ITU, PJL, STU
OR5G3	5	BEB, GIH, ITU, PJL, STU
IQCA1	5	Balochi, Burusho, Makrani, Pathan, Sindhi
ZNF33A	5	BEB, GIH, ITU, PJL, STU
THEMIS	5	BEB, GIH, ITU, STU, Burusho
SNW1	5	PJL, Balochi, Hazara, Kalash, Pathan
HLA-DRA	5	PJL, Balochi, Brahui, Makrani, Sindhi
BCL2L13	5	BEB, GIH, ITU, PJL, STU
TAFA5	5	Brahui, Burusho, Hazara, Kalash, Pathan
C3orf62	5	BEB, GIH, ITU, PJL, STU
ADCY1	5	GIH, PJL, STU, Balochi, Makrani
BTBD1	5	PJL, STU, Makrani, Pathan, Sindhi
PRH1	5	BEB, GIH, PJL, STU, Hazara
GIN1	5	BEB, GIH, ITU, STU, Sindhi
LEKR1	5	PJL, Balochi, Brahui, Burusho, Sindhi
RHOA	5	BEB, GIH, ITU, PJL, STU
SF3A1	5	BEB, GIH, ITU, PJL, STU
QARS1	5	BEB, GIH, ITU, PJL, STU
KCNH5	5	GIH, PJL, Makrani, Pathan, Sindhi
TAS2R30	5	BEB, GIH, PJL, STU, Hazara
TDRD3	5	BEB, GIH, ITU, PJL, Burusho
PLD5P1	5	BEB, GIH, ITU, PJL, STU
EPB41L4A	5	PJL, Balochi, Burusho, Makrani, Pathan
RUNX2	5	STU, Brahui, Makrani, Pathan, Sindhi
BTNL2	5	PJL, Balochi, Brahui, Makrani, Sindhi
MKRN2	5	BEB, GIH, ITU, PJL, STU
ZNF248	5	BEB, GIH, ITU, PJL, STU
MKRN2OS	5	BEB, GIH, ITU, PJL, STU
RAD51B	5	GIH, ITU, STU, Hazara, Sindhi
NICN1	5	BEB, GIH, ITU, PJL, STU
FUT9	5	GIH, ITU, PJL, STU, Burusho
ARHGAP24	5	Brahui, Burusho, Hazara, Kalash, Sindhi
CCDC71	5	BEB, GIH, ITU, PJL, STU
CCDC157	5	BEB, GIH, ITU, PJL, STU
TBC1D10A	5	BEB, GIH, ITU, PJL, STU
USP19	5	BEB, GIH, ITU, PJL, STU
TAS2R14	5	BEB, GIH, PJL, STU, Hazara
PKIB	5	BEB, ITU, PJL, Burusho, Pathan
PAM	5	BEB, GIH, ITU, STU, Sindhi
SLC9A8	5	ITU, PJL, STU, Burusho, Makrani
INVS	5	BEB, GIH, PJL, STU, Sindhi
TCTA	5	BEB, GIH, ITU, PJL, STU
LRRC37A	5	BEB, GIH, ITU, PJL, STU
COL25A1	5	ITU, PJL, STU, Hazara, Makrani
PRR4	5	BEB, GIH, PJL, STU, Hazara
SMIM10L1	5	BEB, GIH, PJL, STU, Hazara
GPX1	5	BEB, GIH, ITU, PJL, STU
CCDC178	5	BEB, GIH, ITU, PJL, STU
TSSK1B	4	BEB, ITU, PJL, STU
KLHL24	4	Balochi, Brahui, Makrani, Pathan
ZNF551	4	GIH, PJL, Burusho, Pathan
OR5I1	4	BEB, GIH, ITU, STU
ATP2B1	4	Balochi, Burusho, Makrani, Pathan
MCC	4	BEB, ITU, PJL, STU
SLC16A7	4	GIH, ITU, Balochi, Hazara
ANKRD30A	4	ITU, PJL, Brahui, Sindhi
NOP14	4	STU, Kalash, Makrani, Sindhi
PTPN13	4	Balochi, Burusho, Kalash, Pathan
DOK5	4	BEB, ITU, STU, Burusho
CDH13	4	Hazara, Kalash, Pathan, Sindhi
ZNF776	4	GIH, PJL, Burusho, Pathan
PRKAR2A	4	BEB, GIH, PJL, STU
ZNF814	4	GIH, PJL, Burusho, Pathan
HOXD9	4	Balochi, Kalash, Makrani, Sindhi
RNF130	4	GIH, ITU, PJL, Makrani
PCCA	4	BEB, GIH, ITU, STU
KIRREL3	4	ITU, Brahui, Burusho, Hazara
SEZ6L	4	BEB, GIH, STU, Sindhi
MACROD2	4	BEB, GIH, ITU, STU
EBF1	4	Brahui, Makrani, Pathan, Sindhi
TFDP2	4	GIH, ITU, STU, Makrani
LSAMP	4	Balochi, Brahui, Kalash, Makrani
HOXD12	4	Balochi, Kalash, Makrani, Sindhi
LSM6	4	GIH, PJL, Burusho, Makrani
HLA-DQB1	4	Balochi, Brahui, Makrani, Sindhi
LYPD5	4	GIH, Burusho, Kalash, Pathan
IL23R	4	BEB, GIH, ITU, STU
HOXD11	4	Balochi, Kalash, Makrani, Sindhi
XKR9	4	BEB, GIH, ITU, STU
CNTNAP5	4	ITU, STU, Hazara, Kalash
OR5F1	4	BEB, GIH, ITU, STU
NEDD4L	4	BEB, PJL, Brahui, Sindhi
HOXD10	4	Balochi, Kalash, Makrani, Sindhi
UPP2	4	BEB, PJL, STU, Sindhi
PHF1	4	BEB, Balochi, Brahui, Burusho
FAM120AOS	4	GIH, PJL, STU, Sindhi
CNTN6	4	STU, Hazara, Pathan, Sindhi
ADAM2	4	BEB, ITU, PJL, STU
YEATS2	4	Balochi, Brahui, Makrani, Pathan
CNEP1R1	4	Balochi, Burusho, Makrani, Pathan
RPL5	4	Burusho, Hazara, Kalash, Sindhi
TMTC2	4	BEB, PJL, Balochi, Burusho
PGM3	4	Balochi, Brahui, Hazara, Makrani
METAP1	4	Brahui, Makrani, Pathan, Sindhi
STXBP5L	4	BEB, GIH, ITU, PJL
ZNF730	4	Balochi, Hazara, Pathan, Sindhi
HDAC4	4	ITU, Brahui, Makrani, Pathan
HSF2	4	ITU, PJL, Burusho, Pathan
SLC8A3	4	GIH, PJL, Kalash, Pathan
IRF2BP2	4	BEB, GIH, ITU, STU
HOXD1	4	Balochi, Kalash, Makrani, Sindhi
CNTNAP2	4	BEB, ITU, Burusho, Kalash
CUTA	4	BEB, Balochi, Brahui, Burusho
P4HTM	4	GIH, ITU, PJL, STU
OXR1	4	Balochi, Brahui, Pathan, Sindhi
GRK4	4	STU, Kalash, Makrani, Sindhi
PLEKHG4B	4	Brahui, Burusho, Pathan, Sindhi
ITGB2	4	BEB, ITU, PJL, STU
TOPBP1	4	BEB, GIH, PJL, STU
SMOC1	4	GIH, PJL, Kalash, Pathan
ZBTB9	4	BEB, Balochi, Brahui, Burusho
HOXD8	4	Balochi, Kalash, Makrani, Sindhi
TGFBR3L	4	GIH, ITU, PJL, STU
ZNF587B	4	GIH, PJL, Burusho, Pathan
VPS37C	4	ITU, STU, Brahui, Hazara
COL11A1	4	BEB, GIH, PJL, STU
POLQ	4	BEB, GIH, ITU, PJL
HOXD4	4	Balochi, Kalash, Makrani, Sindhi
OR5P3	4	Balochi, Brahui, Burusho, Pathan
CD5	4	ITU, STU, Brahui, Hazara
PAPOLG	4	BEB, GIH, Brahui, Kalash
HLA-DQA1	4	Balochi, Brahui, Makrani, Sindhi
ANKS1B	4	BEB, GIH, PJL, Hazara
ZNF671	4	GIH, PJL, Burusho, Pathan
FAM120A	4	GIH, PJL, STU, Sindhi
ADH5	4	Brahui, Makrani, Pathan, Sindhi
MAP2K7	4	GIH, ITU, PJL, STU
SNAPC2	4	GIH, ITU, PJL, STU
ARIH2	4	GIH, ITU, PJL, STU
ZNF586	4	GIH, PJL, Burusho, Pathan
NMU	4	BEB, ITU, PJL, Kalash
SP140L	4	ITU, PJL, STU, Hazara
DIPK1A	4	Burusho, Hazara, Kalash, Sindhi
TIMM44	4	GIH, ITU, PJL, STU
ITPR2	4	BEB, GIH, ITU, Balochi
NYAP2	4	Brahui, Kalash, Pathan, Sindhi
CTXN1	4	GIH, ITU, PJL, STU
ZNF552	4	GIH, PJL, Burusho, Pathan
SYNGAP1	4	BEB, Balochi, Brahui, Burusho
DOP1A	4	Balochi, Brahui, Hazara, Makrani
RWDD2A	4	Balochi, Brahui, Hazara, Makrani
MFSD10	4	STU, Kalash, Makrani, Sindhi
ADD1	4	STU, Kalash, Makrani, Sindhi
SLX9	4	BEB, ITU, PJL, STU
ZNF404	4	GIH, Burusho, Kalash, Pathan
ZFP64	4	GIH, ITU, PJL, STU
ELAVL1	4	GIH, ITU, PJL, STU
ODF1	4	Balochi, Burusho, Makrani, Pathan
ZNF283	4	GIH, Burusho, Kalash, Pathan
OR10AG1	4	BEB, GIH, ITU, STU
HOXD3	4	Balochi, Kalash, Makrani, Sindhi
KIFC1	4	BEB, Balochi, Brahui, Burusho
MSH6	4	BEB, PJL, Hazara, Pathan
ZNF728	4	Balochi, Hazara, Pathan, Sindhi
FAM171A1	4	BEB, GIH, ITU, STU
ZNF587	4	GIH, PJL, Burusho, Pathan
SLC25A20	4	BEB, GIH, PJL, STU
HEATR3	4	Balochi, Burusho, Makrani, Pathan
SP100	4	ITU, PJL, STU, Hazara
OR5W2	4	BEB, GIH, ITU, STU
C1orf141	4	BEB, GIH, ITU, STU
ZNF154	4	GIH, PJL, Burusho, Pathan
ROBO1	3	Brahui, Hazara, Makrani
SLC43A2	3	Balochi, Brahui, Sindhi
CBY1	3	Balochi, Makrani, Sindhi
ABHD13	3	Balochi, Makrani, Pathan
NEUROD1	3	ITU, Brahui, Sindhi
PRPF3	3	BEB, GIH, STU
APTX	3	GIH, PJL, STU
MICA	3	Balochi, Makrani, Sindhi
KCNAB1	3	Balochi, Hazara, Makrani
UBA6	3	BEB, Balochi, Sindhi
PRKCQ	3	GIH, STU, Sindhi
AQP10	3	Burusho, Hazara, Kalash
PLPP5	3	Brahui, Makrani, Sindhi
ADH4	3	GIH, Balochi, Pathan
SSR3	3	Balochi, Hazara, Makrani
CRYBG1	3	Brahui, Makrani, Sindhi
PEX13	3	BEB, ITU, PJL
PITPNA	3	Balochi, Brahui, Sindhi
YTHDC2	3	BEB, PJL, STU
NUP153	3	Burusho, Pathan, Sindhi
OR5L1	3	GIH, ITU, STU
ADAMTS20	3	Brahui, Hazara, Makrani
FAM227A	3	Balochi, Makrani, Sindhi
APEH	3	ITU, PJL, STU
DKK2	3	Burusho, Makrani, Sindhi
RAI14	3	BEB, ITU, PJL
OR5AS1	3	GIH, ITU, STU
LTBP1	3	PJL, Balochi, Makrani
RPRD2	3	BEB, GIH, STU
TOMM22	3	Balochi, Makrani, Sindhi
ANP32B	3	ITU, Hazara, Kalash
DNAJC16	3	Balochi, Burusho, Kalash
GK5	3	GIH, ITU, STU
EEA1	3	GIH, Hazara, Makrani
TRMO	3	ITU, Hazara, Kalash
ZNF717	3	ITU, PJL, STU
ANKRD36B	3	ITU, PJL, STU
TARP	3	Kalash, Makrani, Pathan
MAP1LC3B	3	ITU, Brahui, Makrani
CCT2	3	Balochi, Makrani, Pathan
STX1B	3	BEB, ITU, STU
OR5D18	3	GIH, ITU, STU
BSN	3	ITU, PJL, STU
PDCD10	3	Balochi, Brahui, Sindhi
SERINC1	3	PJL, Burusho, Pathan
SANBR	3	BEB, ITU, PJL
NSD3	3	Brahui, Makrani, Sindhi
TAS2R19	3	GIH, PJL, STU
MYO1H	3	GIH, Brahui, Burusho
SPTLC2	3	PJL, Hazara, Pathan
SAXO2	3	Brahui, Pathan, Sindhi
MRPS21	3	BEB, GIH, STU
KCTD10	3	GIH, Brahui, Burusho
FBXO31	3	ITU, Brahui, Makrani
RGS3	3	Balochi, Brahui, Hazara
TAS2R46	3	GIH, PJL, STU
THY1	3	BEB, ITU, Pathan
FKBPL	3	ITU, STU, Makrani
BORCS5	3	BEB, ITU, STU
FAM8A1	3	Burusho, Pathan, Sindhi
RORA	3	BEB, PJL, STU
MST1	3	ITU, PJL, STU
CASP9	3	Balochi, Burusho, Kalash
AKR1C8	3	ITU, STU, Brahui
ZNF646	3	BEB, ITU, STU
ZNF19	3	BEB, GIH, STU
LIG4	3	Balochi, Makrani, Pathan
C16orf95	3	ITU, Brahui, Makrani
PTPRK	3	GIH, PJL, Balochi
GNAI1	3	BEB, GIH, PJL
DNAJA1	3	GIH, PJL, STU
CCDC127	3	Burusho, Pathan, Sindhi
HIBCH	3	BEB, ITU, STU
OR8I2	3	GIH, ITU, STU
SPSB4	3	Brahui, Kalash, Pathan
GPC5	3	STU, Hazara, Makrani
ICE2	3	BEB, PJL, STU
TNFSF13B	3	Balochi, Makrani, Pathan
ARB2A	3	Brahui, Burusho, Pathan
WDR12	3	GIH, Balochi, Kalash
HLA-B	3	Balochi, Makrani, Sindhi
DUSP16	3	BEB, ITU, STU
VKORC1	3	BEB, ITU, STU
STK3	3	Balochi, Makrani, Pathan
C2orf88	3	BEB, ITU, STU
BBX	3	BEB, Hazara, Makrani
LRCH1	3	Brahui, Pathan, Sindhi
AKR1C4	3	ITU, STU, Brahui
HLA-DQB2	3	BEB, Balochi, Makrani
ZNF23	3	BEB, GIH, STU
TARS2	3	BEB, GIH, STU
FER	3	BEB, Burusho, Hazara
TAS2R31	3	GIH, PJL, STU
FGL2	3	BEB, GIH, ITU
TRIM51	3	GIH, ITU, STU
OR5L2	3	GIH, ITU, STU
DAB1	3	GIH, Balochi, Pathan
MEI4	3	Balochi, Kalash, Makrani
STX4	3	BEB, ITU, STU
CCDC146	3	BEB, GIH, ITU
THSD4	3	Burusho, Hazara, Kalash
SMU1	3	GIH, PJL, STU
BTRC	3	BEB, ITU, STU
PDCD6-AHRR	3	Brahui, Burusho, Pathan
UBE3D	3	Brahui, Hazara, Makrani
TAS2R43	3	GIH, PJL, STU
LHFPL4	3	Brahui, Pathan, Sindhi
PLPPR5	3	Balochi, Makrani, Sindhi
GABRA2	3	PJL, STU, Balochi
ALDH1A2	3	BEB, ITU, STU
TLE7	3	BEB, GIH, STU
DTNA	3	Brahui, Makrani, Pathan
ATP8B2	3	Burusho, Hazara, Kalash
JOSD1	3	Balochi, Makrani, Sindhi
INPP5K	3	Balochi, Brahui, Sindhi
BAG4	3	Brahui, Makrani, Sindhi
EFL1	3	Brahui, Pathan, Sindhi
STARD3NL	3	Kalash, Makrani, Pathan
POLL	3	BEB, ITU, STU
AGMAT	3	Balochi, Burusho, Kalash
TLE4	3	Balochi, Brahui, Sindhi
ZNF668	3	BEB, ITU, STU
NSF	3	ITU, STU, Balochi
SLC24A2	3	ITU, Hazara, Pathan
MANEA	3	GIH, ITU, Brahui
OR5D16	3	GIH, ITU, STU
DPCD	3	BEB, ITU, STU
STAP1	3	BEB, Balochi, Sindhi
PRKN	3	Balochi, Burusho, Makrani
DDHD2	3	Brahui, Makrani, Sindhi
PRX	3	Burusho, Pathan, Sindhi
PPARG	3	PJL, Burusho, Sindhi
ICA1L	3	GIH, Balochi, Kalash
AKR1C3	3	ITU, STU, Brahui
VPS13B	3	Balochi, Brahui, Makrani
ANXA2	3	BEB, PJL, STU
PRSS53	3	BEB, ITU, STU
STH	3	BEB, ITU, STU
EYS	3	Brahui, Makrani, Pathan
HEMGN	3	ITU, Hazara, Kalash
PCDHAC1	2	Makrani, Sindhi
OR5M9	2	GIH, STU
ALDH1L2	2	Hazara, Makrani
OR5M11	2	BEB, STU
PDZRN4	2	Brahui, Pathan
TBC1D5	2	Burusho, Hazara
KCTD5	2	Hazara, Pathan
PCDHA7	2	Makrani, Sindhi
TSPAN15	2	Balochi, Makrani
CPEB3	2	STU, Balochi
CLEC16A	2	Burusho, Pathan
ADAMTSL1	2	Brahui, Kalash
CMC1	2	ITU, STU
SLC38A11	2	BEB, Pathan
AKT2	2	Pathan, Sindhi
SCD5	2	Pathan, Sindhi
MLXIPL	2	ITU, STU
POLM	2	Balochi, Makrani
TMEM170A	2	Brahui, Pathan
ST6GALNAC3	2	PJL, Burusho
OR5M10	2	BEB, STU
OR7C1	2	GIH, PJL
URGCP	2	Balochi, Makrani
EMB	2	Hazara, Kalash
SUMF1	2	GIH, Sindhi
CEBPG	2	BEB, GIH
CR2	2	BEB, Pathan
SPDYE1	2	Balochi, Makrani
BCL2L2-PABPN1	2	Kalash, Makrani
VPS41	2	GIH, ITU
LNX1	2	ITU, STU
ITGA11	2	Makrani, Sindhi
FN1	2	Hazara, Kalash
TDRD15	2	BEB, ITU
PCDHA4	2	Makrani, Sindhi
TBC1D2	2	Balochi, Makrani
CFDP1	2	Brahui, Pathan
AMIGO3	2	Brahui, Makrani
TRIM9	2	STU, Burusho
ABHD6	2	BEB, Kalash
DPY19L2	2	Burusho, Kalash
LY75-CD302	2	Balochi, Sindhi
FRAS1	2	Makrani, Sindhi
FADS1	2	GIH, ITU
FAT3	2	Balochi, Makrani
MAP3K10	2	Pathan, Sindhi
PCDHA6	2	Makrani, Sindhi
TNIP2	2	Brahui, Kalash
KLHL8	2	Brahui, Makrani
SIRPB1	2	STU, Kalash
LINC02203	2	Makrani, Pathan
CAPZA1	2	Burusho, Pathan
SPTBN4	2	Burusho, Hazara
GAS2	2	Balochi, Brahui
KCTD16	2	Brahui, Kalash
PDPK1	2	Hazara, Pathan
CLVS2	2	Kalash, Makrani
SERPINB8	2	BEB, ITU
PLEKHG5	2	Makrani, Pathan
PNKD	2	Kalash, Makrani
NEURL3	2	PJL, Sindhi
NKAIN3	2	Kalash, Pathan
RFLNA	2	Balochi, Brahui
LMO1	2	Brahui, Makrani
IP6K1	2	Brahui, Makrani
SRGAP3	2	PJL, Pathan
CCNA1	2	PJL, Brahui
MAP3K4	2	Pathan, Sindhi
NRG1	2	Hazara, Makrani
SLC30A9	2	Hazara, Pathan
PARP16	2	GIH, Makrani
GPR158	2	Brahui, Pathan
SDHA	2	Burusho, Pathan
CDHR4	2	Brahui, Makrani
CEBPA	2	BEB, GIH
ARHGAP42	2	BEB, ITU
HIPK4	2	Pathan, Sindhi
IL15	2	Burusho, Kalash
SLC8A1	2	Brahui, Sindhi
RAB3A	2	ITU, STU
MOV10	2	Burusho, Pathan
WDPCP	2	Brahui, Sindhi
ADGRE2	2	GIH, PJL
STMN1	2	BEB, ITU
CHRNA2	2	Kalash, Makrani
KDM3A	2	Brahui, Sindhi
CCNE2	2	Burusho, Sindhi
CNTN4	2	GIH, Burusho
PDE12	2	Brahui, Pathan
TMPRSS11B	2	Burusho, Sindhi
ZNF333	2	GIH, PJL
SEMA3F	2	PJL, Kalash
SFMBT2	2	Hazara, Pathan
ZCWPW2	2	ITU, STU
SMAD5	2	Makrani, Pathan
APMAP	2	GIH, Hazara
ESPN	2	Makrani, Pathan
APBB2	2	PJL, Burusho
APPL2	2	Hazara, Makrani
PPP4R3A	2	PJL, Sindhi
APOB	2	BEB, ITU
SESN2	2	BEB, PJL
VPS37D	2	ITU, STU
MAST3	2	ITU, STU
ERC1	2	Kalash, Pathan
HAVCR2	2	Brahui, Hazara
ALK	2	Burusho, Sindhi
PCDHA10	2	Makrani, Sindhi
ST7L	2	Burusho, Pathan
HTT	2	Kalash, Sindhi
SPECC1	2	Balochi, Hazara
GPR37L1	2	Balochi, Brahui
PCDHA9	2	Makrani, Sindhi
EPHX2	2	Kalash, Makrani
S1PR3	2	BEB, Hazara
SLC22A23	2	GIH, ITU
ADCY2	2	BEB, ITU
LRRC10	2	Balochi, Makrani
GABBR2	2	Balochi, Makrani
GSN	2	Kalash, Pathan
PCDHA13	2	Makrani, Sindhi
GOLGA7	2	Burusho, Pathan
ZNF35	2	BEB, Burusho
SETD5	2	PJL, Pathan
SH2D6	2	ITU, STU
SH3BP2	2	Brahui, Kalash
SHC3	2	BEB, Hazara
SACM1L	2	GIH, STU
HAVCR1	2	Brahui, Hazara
OR2F1	2	GIH, PJL
PCDHA1	2	Makrani, Sindhi
TBC1D1	2	Balochi, Makrani
DNAJC30	2	ITU, STU
C19orf47	2	Pathan, Sindhi
THUMPD3	2	PJL, Pathan
GNAT1	2	PJL, Kalash
OR4N4C	2	Makrani, Pathan
LY75	2	Balochi, Sindhi
C9orf43	2	Balochi, Brahui
ALAD	2	Balochi, Brahui
OR2F2	2	GIH, PJL
PCDHA12	2	Makrani, Sindhi
PCDHA3	2	Makrani, Sindhi
ANO5	2	Brahui, Hazara
LRP1B	2	Brahui, Hazara
GRM3	2	ITU, Brahui
CLDN18	2	Brahui, Burusho
VIL1	2	Makrani, Pathan
MAGI1	2	Makrani, Sindhi
CCL25	2	ITU, STU
AGPAT4	2	Pathan, Sindhi
LGR6	2	Balochi, Brahui
CAPG	2	ITU, STU
DDX17	2	Makrani, Sindhi
BCL2L2	2	Kalash, Makrani
TBX18	2	Brahui, Burusho
PCDHA8	2	Makrani, Sindhi
FADS3	2	GIH, ITU
SLC39A8	2	Brahui, Sindhi
ADAM7	2	Kalash, Pathan
DNAJC8	2	BEB, PJL
LETM2	2	Brahui, Makrani
MAP3K7CL	2	Balochi, Sindhi
TTC9B	2	Pathan, Sindhi
H4C16	2	Brahui, Kalash
ADCK1	2	Kalash, Pathan
ATP5IF1	2	BEB, PJL
ITPR1	2	GIH, Sindhi
DAPL1	2	BEB, Hazara
GFRAL	2	Brahui, Pathan
SLC26A8	2	Balochi, Makrani
HS3ST3A1	2	STU, Kalash
SORCS2	2	Pathan, Sindhi
SPTBN1	2	Burusho, Pathan
SPAG16	2	BEB, STU
MSX2	2	BEB, GIH
OR4M2B	2	Makrani, Pathan
FADS2	2	GIH, ITU
ARL8A	2	Balochi, Brahui
FBXW2	2	Balochi, Makrani
ERP44	2	GIH, PJL
PI15	2	Balochi, Makrani
CTDSP1	2	Makrani, Pathan
PIK3R2	2	ITU, STU
OR5AL1	2	GIH, STU
ARRDC4	2	Brahui, Sindhi
PAQR7	2	BEB, ITU
CR1	2	BEB, Pathan
SMIM32	2	Makrani, Pathan
GNRHR	2	BEB, Sindhi
MEGF9	2	Balochi, Makrani
CILP	2	GIH, Makrani
ZNF160	2	PJL, Makrani
USP37	2	Makrani, Pathan
PCDHAC2	2	Makrani, Sindhi
TRAM1	2	GIH, ITU
SELENON	2	BEB, ITU
STAU2	2	Burusho, Makrani
FRS2	2	Balochi, Pathan
ERBB4	2	Hazara, Pathan
AZI2	2	ITU, STU
UBE2D4	2	Balochi, Makrani
BLVRA	2	Balochi, Kalash
FKBP4	2	ITU, STU
WASHC4	2	Hazara, Makrani
ZNF415	2	PJL, Makrani
B3GALT9	2	Balochi, Makrani
PCDHA5	2	Makrani, Sindhi
USP16	2	Balochi, Sindhi
DENND6A	2	Brahui, Pathan
COQ2	2	Hazara, Sindhi
TLCD4	2	Balochi, Kalash
MUSK	2	Burusho, Makrani
INTS8	2	Burusho, Sindhi
PGAM2	2	Balochi, Makrani
ANKRD36	2	PJL, STU
HES2	2	Makrani, Pathan
GALNTL6	2	PJL, STU
USP7	2	Makrani, Pathan
BUD23	2	ITU, STU
URGCP-MRPS24	2	Balochi, Makrani
ZNF665	2	PJL, Makrani
PDCD6	2	Burusho, Pathan
THSD7A	2	PJL, Makrani
AKAP1	2	ITU, Makrani
CST7	2	GIH, Hazara
LRRC14B	2	Burusho, Sindhi
PCDHA11	2	Makrani, Sindhi
PLB1	2	Balochi, Pathan
SLC1A7	2	ITU, STU
DBNL	2	Balochi, Makrani
SKAP1	2	ITU, Brahui
RNF133	2	ITU, Kalash
LACTB2	2	GIH, ITU
DNASE1L3	2	BEB, Kalash
TLCD4-RWDD3	2	Balochi, Kalash
PPP1R3E	2	Kalash, Makrani
ZNF445	2	Burusho, Pathan
LIMD1	2	GIH, STU
CCNP	2	Pathan, Sindhi
MC2R	2	BEB, Burusho
GBA3	2	Brahui, Makrani
CATSPERB	2	PJL, Sindhi
AUNIP	2	BEB, ITU
NIPSNAP1	2	PJL, Makrani
RWDD2B	2	Balochi, Sindhi
JRKL	2	Kalash, Makrani
PCDHA2	2	Makrani, Sindhi
LMBR1	2	Brahui, Pathan
MTFR1L	2	BEB, ITU
OR5M3	2	GIH, STU
AHRR	2	Brahui, Burusho
ZNF347	2	PJL, Makrani
STX1A	2	ITU, STU
NPVF	2	Brahui, Pathan
TNFRSF25	2	Makrani, Pathan
CADPS2	2	ITU, Kalash
F13A1	2	Hazara, Kalash
CCT8	2	Balochi, Sindhi
MICB	2	Balochi, Sindhi
FBN3	2	ITU, STU
MPV17L2	2	ITU, STU
TCAF1	2	GIH, PJL
FAM193A	2	Brahui, Kalash
CHST6	2	Brahui, Pathan
PTPN7	2	Balochi, Brahui
RAB3IL1	2	GIH, ITU
ZBED6	2	Balochi, Makrani
OR5M8	2	GIH, STU
PLD3	2	Pathan, Sindhi
POLE3	2	Balochi, Brahui
WNK2	2	PJL, Sindhi
BEST3	2	Balochi, Makrani
RAPGEF2	2	Hazara, Makrani
ZDHHC20	2	BEB, STU
HMGCLL1	2	Brahui, Pathan
WNT2B	2	Burusho, Pathan
CDIN1	2	Burusho, Pathan
PTK2B	2	Kalash, Makrani
DMC1	2	Makrani, Sindhi
MICU2	2	BEB, STU
COL22A1	2	Balochi, Hazara
HPSE	2	Hazara, Sindhi
GMPPB	2	Brahui, Makrani
KALRN	2	Brahui, Kalash
ANXA3	2	Makrani, Sindhi
HNRNPD	2	GIH, ITU
PARD3	2	BEB, STU
ZC3H11A	2	Balochi, Makrani
ROBO2	2	Balochi, Burusho
SMIM43	2	Burusho, Hazara
THOC5	2	PJL, Makrani
CPT2	2	ITU, STU
ZNF664	2	Balochi, Brahui
IFI30	2	ITU, STU
OR8U3	2	GIH, STU
HERC1	2	Burusho, Hazara
COBLL1	2	BEB, Pathan
MAPK14	2	Balochi, Makrani
CD2AP	2	Brahui, Kalash
ZCCHC2	2	BEB, Hazara
BRD2	1	Makrani
SIGIRR	1	Brahui
SEMA3E	1	Kalash
SLC17A3	1	Kalash
RPAP2	1	Sindhi
MYRIP	1	Hazara
RNF180	1	Sindhi
MCIDAS	1	Balochi
RTKN2	1	Hazara
H4C4	1	Kalash
PRRT1	1	Makrani
ZBTB12	1	Sindhi
NLRP10	1	Burusho
PCBD1	1	Pathan
DST	1	STU
OSGEPL1	1	Balochi
OR51B6	1	Kalash
ACSL6	1	Sindhi
CACNB2	1	Brahui
ROBO3	1	Hazara
FBXL20	1	GIH
OR51M1	1	Kalash
FANCC	1	PJL
KBTBD11-OT1	1	Brahui
UCHL1	1	Burusho
SEC11A	1	Sindhi
BEND6	1	STU
TPP2	1	Kalash
KLF7	1	Hazara
OR2A5	1	PJL
HEMK2	1	Balochi
SLC15A5	1	GIH
POU5F1B	1	Burusho
IL36A	1	GIH
DDI2	1	Kalash
CPNE8	1	Sindhi
PPT2-EGFL8	1	Makrani
YPEL4	1	Hazara
GCLM	1	Balochi
GNPDA1	1	Pathan
ZNF214	1	Burusho
PSMD6	1	Pathan
VWC2L	1	Makrani
IRF8	1	Sindhi
H4C5	1	Kalash
RBM14	1	Kalash
SLC6A1	1	Brahui
KIF1A	1	Makrani
FER1L5	1	Balochi
PLCZ1	1	Makrani
IGFBP7	1	Brahui
HMGCL	1	Makrani
FAM177B	1	Burusho
IL36RN	1	GIH
COPRS	1	Kalash
PDCL2	1	Kalash
COQ7	1	Hazara
TEX2	1	Brahui
TACR2	1	Balochi
RBMXL2	1	Burusho
YBX1	1	Makrani
PCSK1	1	Makrani
ANXA10	1	Hazara
DEFB115	1	Hazara
SF3B5	1	Kalash
FGFR1	1	Makrani
MAP1S	1	Hazara
SLC23A2	1	Burusho
ZFPM2	1	Balochi
H3C8	1	Kalash
NAALADL2	1	Kalash
PTPRR	1	Brahui
BMP7	1	Sindhi
RNF152	1	Burusho
MRPL11	1	Kalash
TESMIN	1	Brahui
HOMER2	1	Pathan
GUCY1A1	1	Kalash
HSPA1L	1	Sindhi
HLA-DMB	1	Makrani
GALNT2	1	Balochi
LYRM7	1	Hazara
NEDD9	1	Pathan
FAM200B	1	Brahui
FAM171B	1	Kalash
PRDM5	1	Pathan
EME1	1	Sindhi
MCTP1	1	Pathan
SLC67A1	1	Hazara
FBXL5	1	Brahui
TTPA	1	Kalash
FRK	1	Pathan
PRSS41	1	Balochi
LIAS	1	ITU
SLC6A5	1	Burusho
RECQL	1	Pathan
DTWD1	1	Kalash
H4C14	1	Kalash
DNAH9	1	Kalash
SLC35F1	1	GIH
GAPT	1	Makrani
KIF21B	1	GIH
TNFRSF10A	1	Brahui
CIPC	1	GIH
ITIH4	1	Kalash
FAM227B	1	Kalash
H4C11	1	Kalash
TP53I3	1	Hazara
AADAC	1	Balochi
CAGE1	1	Balochi
OR10A3	1	Burusho
FBXO32	1	Balochi
APLNR	1	BEB
CCNY	1	Pathan
ANK1	1	Pathan
REEP3	1	Burusho
LIMD2	1	BEB
PIAS1	1	Sindhi
C14orf132	1	Kalash
TSHB	1	STU
GNGT1	1	Kalash
FANCF	1	Brahui
OR51B5	1	Kalash
ABI3BP	1	Sindhi
MRPS25	1	Pathan
RBM14-RBM4	1	Kalash
PLAGL1	1	Kalash
LRRFIP2	1	BEB
PCDHGA9	1	Makrani
CNR2	1	Makrani
ZDHHC5	1	Hazara
GTPBP4	1	BEB
SF3B6	1	Hazara
MTPN	1	Burusho
PLCD4	1	Hazara
DEFB130B	1	PJL
PCDHB2	1	Makrani
P3H1	1	Makrani
MFSD2B	1	Hazara
SIL1	1	Hazara
KCNIP4	1	Sindhi
PLCXD2	1	Brahui
NLGN1	1	Pathan
BMPR2	1	Hazara
MGAT4B	1	Kalash
CAMK4	1	Burusho
H4C2	1	Kalash
ABCB11	1	Pathan
BTBD9	1	Hazara
CNOT6	1	BEB
BTNL8	1	Burusho
SLC24A3	1	Brahui
DHX29	1	Balochi
ATAD2B	1	Hazara
TSPAN2	1	STU
SNTG2	1	Hazara
CMTM5	1	Makrani
SOX5	1	GIH
TNFRSF21	1	Kalash
H1-2	1	Kalash
COX4I1	1	Sindhi
NOP58	1	Hazara
KLHDC10	1	Kalash
DPP3	1	Kalash
STIMATE-MUSTN1	1	Kalash
H1-1	1	Kalash
CTSZ	1	Burusho
TMEM269	1	Makrani
EIF3F	1	Burusho
HTR6	1	Brahui
ITGAL	1	BEB
SPHKAP	1	Sindhi
ADGRF4	1	Brahui
ANO9	1	Brahui
EXOC3	1	Brahui
NAMPT	1	Sindhi
S100B	1	Kalash
FOXE1	1	Hazara
USP15	1	Burusho
RNF114	1	STU
NDRG1	1	BEB
OR51Q1	1	Kalash
HSPG2	1	Burusho
OR6B1	1	PJL
NTAQ1	1	Balochi
B3GNT3	1	Hazara
GLRX3	1	Hazara
ZNHIT6	1	Pathan
RBMXL1	1	ITU
CDC42BPA	1	Kalash
RRM2B	1	Balochi
SYNE1	1	Kalash
PRG4	1	Kalash
TMX2	1	Hazara
SLC28A1	1	Sindhi
BIVM-ERCC5	1	Kalash
CDK14	1	Makrani
FAM228A	1	Hazara
CSNK1G3	1	Kalash
AGPAT1	1	Makrani
NGF	1	Makrani
GCGR	1	STU
BACH1	1	Balochi
STK32C	1	Pathan
MED19	1	Hazara
PCDHB1	1	Makrani
OR52L1	1	Kalash
TEX10	1	Sindhi
H3C7	1	Kalash
CCDC59	1	Balochi
MCTP2	1	Hazara
SERTAD1	1	Burusho
SMYD3	1	Hazara
SLC22A4	1	PJL
SALL4	1	Pathan
TCL1B	1	Kalash
OSTC	1	Sindhi
NELFCD	1	Burusho
LRRC59	1	Sindhi
ZNF45	1	Pathan
IAPP	1	Brahui
MCRIP1	1	STU
HSD3B7	1	ITU
SUN5	1	STU
LYPLAL1	1	Pathan
ST8SIA1	1	GIH
GUCY1B1	1	Kalash
GINS4	1	Pathan
MYCT1	1	Kalash
FUCA1	1	Makrani
PICALM	1	Balochi
UBN1	1	Kalash
FLNB	1	BEB
DOK6	1	Pathan
POU2AF1	1	GIH
ERCC5	1	Kalash
SLC35F5	1	Kalash
CCSER2	1	Balochi
PCDHGA7	1	Makrani
ANAPC11	1	STU
MED27	1	Makrani
CCNO	1	Balochi
CD5L	1	Sindhi
KBTBD8	1	Makrani
FMN1	1	Makrani
IL18R1	1	Brahui
LRMDA	1	Kalash
C2CD2	1	Kalash
TMEM131L	1	Sindhi
RPP14	1	BEB
IL1F10	1	GIH
STK36	1	Hazara
PKMYT1	1	Balochi
RBM4B	1	Kalash
HSPA1A	1	Sindhi
NTRK2	1	Kalash
SRFBP1	1	Burusho
RNASEH2B	1	Makrani
PTTG2	1	Makrani
H1-4	1	Kalash
PPT2	1	Makrani
NTN1	1	BEB
GYS2	1	Pathan
ALYREF	1	STU
RNF25	1	Hazara
NCBP2	1	Kalash
ADAMDEC1	1	Pathan
FCER2	1	ITU
CNBD1	1	BEB
DEFB134	1	PJL
RGS7	1	STU
CSF2	1	Sindhi
RIMS1	1	Burusho
OR51I2	1	Kalash
PSMD5	1	Balochi
POM121L12	1	Pathan
PGR	1	BEB
LCORL	1	Kalash
MAP3K9	1	Sindhi
MRPS24	1	Balochi
EFNB2	1	STU
PCDHGA5	1	Makrani
ZNF48	1	BEB
ARFIP1	1	Burusho
UTP6	1	Kalash
VWDE	1	Kalash
PID1	1	Brahui
ZDHHC24	1	Kalash
SENP5	1	Kalash
XYLT1	1	Balochi
REXO4	1	Kalash
SIRPG	1	STU
FOXP1	1	Burusho
H4C6	1	Kalash
SGPL1	1	Pathan
IL36B	1	GIH
PSMG2	1	BEB
GOLGA8H	1	Burusho
NPAS4	1	Kalash
KRTAP9-8	1	Kalash
RNF5	1	Makrani
MLH1	1	BEB
TACSTD2	1	Pathan
B3GNT2	1	Burusho
RIPOR3	1	Pathan
SLC38A10	1	GIH
KLB	1	ITU
CEP41	1	Kalash
PABPN1	1	Makrani
PRAMEF4	1	Balochi
TBXAS1	1	GIH
ROPN1B	1	Brahui
FCRL1	1	Sindhi
EPHA3	1	Sindhi
ATP1B3	1	Makrani
CLN6	1	Sindhi
PCDH9	1	Balochi
AHR	1	Brahui
SERTAD3	1	Burusho
NOTCH4	1	Makrani
DSCAM	1	Makrani
SEPHS2	1	BEB
LGALS9B	1	Hazara
ROR1	1	Hazara
APIP	1	Kalash
BBS1	1	Kalash
KCNMB3	1	Balochi
RSC1A1	1	Kalash
SDHD	1	BEB
AP3B1	1	Balochi
PCDHGA6	1	Makrani
VNN1	1	Kalash
SSR1	1	Balochi
TRARG1	1	Balochi
SCRN3	1	Hazara
KCTD1	1	Pathan
MARCHF5	1	STU
ANTXRL	1	Kalash
FBXL19	1	ITU
STARD4	1	Burusho
GRIK1	1	Brahui
PCDHGB5	1	Makrani
PRAMEF11	1	Balochi
P4HA2	1	PJL
ZNF771	1	BEB
NLRP14	1	Burusho
ENTHD1	1	Makrani
ARPC2	1	Kalash
CSGALNACT1	1	Burusho
GTF2IRD1	1	Balochi
TWIST2	1	Balochi
CHMP7	1	Brahui
GGH	1	Kalash
CTNNA1	1	Hazara
HACD1	1	PJL
ELAPOR2	1	PJL
PTDSS2	1	Brahui
GORASP2	1	Brahui
PIK3C2G	1	Makrani
ATAD2	1	Balochi
BPIFB6	1	STU
KRTAP9-7	1	Kalash
SH3GL3	1	ITU
DLGAP2	1	Makrani
PDHX	1	Kalash
STAT1	1	Makrani
CATIP	1	Makrani
TMEM165	1	Kalash
NEUROG3	1	Makrani
LDAH	1	Kalash
PHF19	1	Balochi
TNKS1BP1	1	BEB
GPSM3	1	Makrani
PELI3	1	Kalash
PAK5	1	Sindhi
VSNL1	1	BEB
TIMM21	1	Sindhi
MPZL2	1	GIH
VAMP4	1	Burusho
CALN1	1	Pathan
H4C8	1	Kalash
TNFRSF8	1	Balochi
FAM228B	1	Hazara
PDCD6IP	1	Balochi
FHAD1	1	Kalash
PRSS22	1	Balochi
CELA2A	1	Kalash
SCN1B	1	Balochi
SPIRE1	1	BEB
DHX57	1	ITU
PPL	1	Kalash
RAP1A	1	STU
BTBD18	1	Hazara
CCDC73	1	Hazara
GSC	1	Burusho
UBXN2A	1	Hazara
SUGCT	1	Balochi
MAML1	1	Kalash
AKAP5	1	Sindhi
PDE1A	1	Hazara
DR1	1	Hazara
MORN2	1	ITU
ACTR1B	1	PJL
TCERG1L	1	Sindhi
FLYWCH2	1	Balochi
POLD2	1	Kalash
NAP1L4	1	Hazara
CRTC1	1	Sindhi
TMEM230	1	Burusho
FRMD4B	1	Hazara
GMDS	1	Brahui
ASB15	1	STU
EFHD2	1	Kalash
BFSP1	1	Sindhi
CFTR	1	Pathan
ARHGAP11B	1	Burusho
CD209	1	ITU
TMEM209	1	Kalash
PTPN1	1	Pathan
LSM8	1	Brahui
ASCL1	1	BEB
H3C2	1	Kalash
ORMDL1	1	Balochi
HSPA1B	1	Sindhi
HPN	1	Balochi
AFF3	1	PJL
MBD5	1	Burusho
MRPS10	1	Burusho
RABGAP1L	1	Makrani
TACC2	1	Makrani
SLC9A3	1	Brahui
LEMD3	1	Makrani
IMMP2L	1	Hazara
FRMD3	1	Burusho
MPZL3	1	GIH
PLCL2	1	Balochi
DSTYK	1	Brahui
CCDC83	1	Balochi
OR9G1	1	ITU
PLA2R1	1	Balochi
RTL1	1	Kalash
C10orf143	1	Hazara
MRPL14	1	Brahui
COLEC12	1	Brahui
GPAT4	1	Pathan
H3C10	1	Kalash
TMCO4	1	Brahui
ADAMTS18	1	Balochi
TP53INP1	1	Burusho
NBL1	1	Brahui
OR8K3	1	STU
ALG10	1	Sindhi
PRRT4	1	Kalash
FCMR	1	Burusho
WAC	1	Brahui
PCDHGB7	1	Makrani
MBTD1	1	GIH
CEP131	1	GIH
PDPR	1	Makrani
PBX2	1	Makrani
H3C1	1	Kalash
ARGFX	1	ITU
SLC22A17	1	Makrani
MUC19	1	ITU
PCDHGC3	1	Makrani
PRDM1	1	Brahui
SND1	1	Makrani
OVCH2	1	Pathan
TMEM132D	1	Kalash
SEC63	1	PJL
TMEM178B	1	Balochi
SYNJ2BP-COX16	1	Burusho
LORICRIN	1	Sindhi
ARHGAP20	1	Kalash
PCDHGA10	1	Makrani
FAM217A	1	Hazara
MRPS28	1	Makrani
ZNF362	1	Kalash
ARHGEF33	1	ITU
PLS1	1	Kalash
ANO3	1	Pathan
HOMEZ	1	Kalash
ZBTB22	1	Brahui
CNTNAP4	1	Makrani
ATG5	1	Brahui
CNRIP1	1	PJL
CSRP3	1	Balochi
SLC1A3	1	GIH
NME2	1	GIH
GNAS	1	Burusho
PCDHGA3	1	Makrani
COX16	1	Burusho
BICC1	1	Brahui
FHIT	1	Makrani
LAMP5	1	Sindhi
CPT1A	1	Brahui
SGCZ	1	ITU
PRAMEF2	1	Balochi
SHKBP1	1	Hazara
ATXN7	1	Pathan
RGS5	1	Hazara
ZNF705D	1	PJL
SERPING1	1	Hazara
OR51I1	1	Kalash
NTRK3	1	Hazara
RBL1	1	Sindhi
SLC9A4	1	Brahui
CCDC18	1	Hazara
BTNL3	1	Burusho
TLR2	1	Sindhi
NELL2	1	Makrani
TAF7	1	Makrani
C4orf36	1	Kalash
CD34	1	Burusho
CCN4	1	BEB
G3BP2	1	PJL
GREP1	1	Balochi
SIRPD	1	Kalash
RNASE12	1	Burusho
R3HCC1	1	Brahui
BROX	1	Burusho
TRAM2	1	Kalash
PRKG1	1	Hazara
WDR5B	1	Kalash
ADAMTSL3	1	STU
BTG4	1	GIH
LELP1	1	Sindhi
ZDHHC13	1	Balochi
ITGB8	1	ITU
COMMD8	1	Hazara
MICOS10-NBL1	1	Brahui
H3C6	1	Kalash
HS1BP3	1	Kalash
TEX12	1	BEB
PEBP4	1	ITU
PIGR	1	Burusho
PIGZ	1	Kalash
RBM28	1	Kalash
SELENOH	1	Hazara
KCND3	1	STU
C12orf75	1	Makrani
OR56A4	1	Kalash
TMEM144	1	Kalash
KHDRBS2	1	Makrani
BMPR1B	1	Hazara
KRTAP9-2	1	Kalash
TSBP1	1	Makrani
PCDHGA12	1	Makrani
ASCC3	1	Kalash
ORAI3	1	ITU
CAND1	1	Sindhi
UGDH	1	ITU
STRADA	1	BEB
TAGLN3	1	Brahui
ZNF385D	1	Burusho
OR8K1	1	STU
SLC17A1	1	Kalash
NME1-NME2	1	GIH
YWHAE	1	Balochi
KRTAP9-3	1	Kalash
ING5	1	Makrani
BCO2	1	BEB
LMAN2L	1	Balochi
MRPL27	1	Sindhi
OTOGL	1	Balochi
TMEM63B	1	Brahui
DDX60	1	Pathan
BANK1	1	Sindhi
CTF1	1	ITU
HTD2	1	BEB
H1-6	1	Kalash
APOL4	1	Sindhi
HCN1	1	Hazara
CLDN19	1	Makrani
HDGFL3	1	Sindhi
NELL1	1	Burusho
RNF217	1	Brahui
DPH6	1	Pathan
PRICKLE2	1	Pathan
ELF5	1	Sindhi
CCDC87	1	Kalash
SH3GL2	1	Burusho
IL27	1	Pathan
AFF1	1	Kalash
RIPK4	1	Kalash
ZNF142	1	Hazara
YTHDF3	1	Kalash
ANO1	1	Pathan
C1orf50	1	Makrani
COMP	1	Sindhi
CACNA1E	1	Hazara
NEK11	1	Brahui
PHLDB2	1	Brahui
TAPBP	1	Brahui
THADA	1	Hazara
GGTA1	1	Brahui
H4C9	1	Kalash
AAMP	1	Kalash
S1PR1	1	Kalash
XKR7	1	GIH
STRIT1	1	Pathan
PLD1	1	Makrani
NDUFV2	1	GIH
CCSER1	1	GIH
SLC44A5	1	Pathan
FAM162A	1	Kalash
RPL34	1	Sindhi
PCDHGB1	1	Makrani
PRR9	1	Sindhi
GABRB1	1	Hazara
LTBP4	1	Hazara
ATF6B	1	Makrani
MTF2	1	Hazara
GFI1	1	Sindhi
HNRNPCL1	1	Balochi
RBSN	1	Pathan
MIIP	1	Balochi
PHACTR1	1	Kalash
PPP1R3C	1	ITU
PRAMEF10	1	Balochi
UBR4	1	Brahui
ANKRD12	1	GIH
PLK2	1	Makrani
PDE5A	1	Balochi
ALPK3	1	Sindhi
C1GALT1	1	Kalash
SLCO1A2	1	Brahui
ECI2	1	Makrani
COG6	1	Makrani
BNC1	1	Sindhi
NR2C2	1	Pathan
PHC2	1	Kalash
USP38	1	Hazara
ARHGDIA	1	STU
NCOA1	1	Pathan
H2BC6	1	Kalash
RAI1	1	Burusho
GAL3ST2	1	Makrani
CAPN11	1	Brahui
PLEKHG7	1	Hazara
CDKL2	1	PJL
LMO7	1	Makrani
FLYWCH1	1	Balochi
MSANTD2	1	Hazara
RBM4	1	Kalash
KIF5B	1	Brahui
UMAD1	1	Kalash
H2BC8	1	Kalash
NUPR1	1	Pathan
SMIM13	1	Pathan
RIOK1	1	Balochi
TCERG1	1	Kalash
PCDHGC5	1	Makrani
H2BC4	1	Kalash
DELE1	1	Pathan
PPP1R27	1	STU
G6PC2	1	Pathan
ADAMTS13	1	Kalash
PAH	1	BEB
HLA-DMA	1	Makrani
SNAI1	1	STU
GOLT1B	1	Pathan
HK1	1	Balochi
TMBIM1	1	Kalash
H3C3	1	Kalash
ATE1	1	Makrani
PKD1L3	1	STU
LMOD2	1	STU
NDUFAF5	1	Balochi
LYN	1	Sindhi
OR2A12	1	PJL
TMC7	1	Hazara
IL24	1	Burusho
XYLT2	1	Sindhi
CX3CR1	1	BEB
GPBAR1	1	Kalash
RAPGEF5	1	Kalash
HRH1	1	Brahui
PCDH12	1	Pathan
H3C4	1	Kalash
TMED5	1	Hazara
PPP1R16B	1	Makrani
SLC4A7	1	Brahui
MFN2	1	Balochi
CEP76	1	BEB
EGFL8	1	Makrani
ZG16B	1	Balochi
SMC6	1	BEB
MED30	1	Brahui
H2AC7	1	Kalash
DDX20	1	STU
LARP4B	1	BEB
PLD5	1	Burusho
LSM2	1	Sindhi
CNST	1	Hazara
CRNN	1	Makrani
SUCNR1	1	Balochi
ITGA9	1	Burusho
ITGAV	1	Kalash
ZBTB25	1	Sindhi
IMPDH1	1	Kalash
OR2A25	1	PJL
RPS20	1	Sindhi
HBE1	1	Kalash
BPIFB3	1	STU
SULT1A2	1	Pathan
OR5A2	1	Brahui
H3C11	1	Kalash
PWWP2B	1	Pathan
ANKAR	1	Balochi
WDFY3	1	Balochi
CCDC57	1	Burusho
CELA2B	1	Kalash
SCFD2	1	Makrani
LPIN1	1	Brahui
KLHL29	1	Hazara
PADI1	1	Balochi
CNNM4	1	Balochi
CALML4	1	Sindhi
AGER	1	Makrani
GALE	1	Makrani
SLC27A6	1	Burusho
NME1	1	GIH
NKX6-3	1	Pathan
FSTL4	1	Hazara
PLCB4	1	Sindhi
GCK	1	Kalash
CHST2	1	Kalash
EFS	1	Makrani
AEBP1	1	Kalash
WBP11	1	Brahui
TNXB	1	Makrani
SPATA21	1	Sindhi
RAMAC	1	Pathan
GLYR1	1	Kalash
CDH4	1	Makrani
H2BC7	1	Kalash
APOL3	1	Sindhi
IL1RN	1	GIH
H2AC8	1	Kalash
FTCDNL1	1	Sindhi
LRRC27	1	Pathan
CANX	1	Kalash
ESRRG	1	Makrani
ZNF221	1	Pathan
GRK7	1	Makrani
CGGBP1	1	Burusho
MITF	1	STU
PAPSS1	1	STU
ATP2B4	1	Makrani
GDF7	1	Kalash
COL26A1	1	Balochi
OR52E5	1	Kalash
CLP1	1	Hazara
ARHGEF10	1	Brahui
OLA1	1	Hazara
JAML	1	GIH
C2	1	Sindhi
FBXO15	1	Sindhi
NUF2	1	Hazara
ZNF592	1	Sindhi
PIK3CA	1	Balochi
STKLD1	1	Kalash
KCNMB2	1	Makrani
WDCP	1	Hazara
H2AC6	1	Kalash
RPL9	1	ITU
TRERF1	1	Burusho
CTRC	1	Kalash
ABHD10	1	Brahui
KRTAP9-9	1	Kalash
BPIFB2	1	STU
PCDHGB2	1	Makrani
STAM	1	PJL
CPO	1	Makrani
NRG3	1	Makrani
CDC42	1	Sindhi
PLXDC2	1	Kalash
NUP35	1	STU
FBXO40	1	ITU
IL12A	1	Hazara
CCDC47	1	BEB
CSTA	1	Kalash
OR5A1	1	Brahui
DLG2	1	Pathan
CD96	1	Sindhi
SCML4	1	PJL
FEM1B	1	Sindhi
COMMD1	1	Burusho
SYNJ2BP	1	Burusho
INO80D	1	Kalash
PRDM15	1	Kalash
H2BC3	1	Kalash
PGLYRP3	1	Sindhi
RBMS3	1	Burusho
NFATC1	1	Burusho
CELA3A	1	Sindhi
H2AC4	1	Kalash
ROBO4	1	Hazara
KCNH1	1	Kalash
KRTAP9-4	1	Kalash
CCDC192	1	Makrani
PDRG1	1	GIH
TYR	1	Kalash
CLOCK	1	Kalash
CLEC4G	1	ITU
SLC44A4	1	Sindhi
STIMATE	1	Kalash
LRRC3B	1	Kalash
RNF212B	1	Kalash
ABCA12	1	Kalash
PHLDA2	1	Hazara
FCAMR	1	Burusho
CACNA1S	1	GIH
RPL19	1	GIH
TAF1B	1	Makrani
SLC13A1	1	Makrani
KCNJ3	1	Makrani
GCNT1	1	Hazara
A3GALT2	1	Kalash
UNC13C	1	Burusho
BCS1L	1	Hazara
USP31	1	GIH
TMCC2	1	Brahui
SETD1A	1	ITU
BAHCC1	1	Hazara
LMX1A	1	Brahui
ECE1	1	Brahui
FBXL7	1	STU
IL25	1	Makrani
PCDHGB6	1	Makrani
ANKRD7	1	Brahui
DAXX	1	Brahui
SLC25A2	1	Makrani
DLC1	1	Hazara
H4C12	1	Kalash
H2AJ	1	Brahui
ZDHHC22	1	GIH
SNRPE	1	Balochi
ATP10D	1	Hazara
NCKAP1	1	STU
PRKG2	1	Kalash
OR5P2	1	Pathan
MTHFD1	1	Sindhi
NT5C2	1	Makrani
CACFD1	1	Kalash
SLC11A1	1	Makrani
SPTLC3	1	Hazara
PEAK1	1	Kalash
PAQR4	1	Balochi
ITIH3	1	Kalash
STAG1	1	Hazara
CYP26B1	1	PJL
FKBP1B	1	Hazara
PLXNA4	1	Burusho
IL18RAP	1	Brahui
CLEC18C	1	Makrani
INPP4B	1	Hazara
SEL1L2	1	Balochi
SGF29	1	Pathan
POU4F3	1	STU
SLC5A12	1	Pathan
SLC18B1	1	Kalash
KREMEN2	1	Balochi
CC2D2A	1	Brahui
STAC2	1	GIH
NECTIN3	1	Sindhi
PCDHGB3	1	Makrani
GRAMD1A	1	Balochi
LTC4S	1	Kalash
PLEKHM2	1	Kalash
NDUFAF8	1	GIH
HS3ST5	1	Hazara
FCHO1	1	Hazara
H4C1	1	Kalash
HPSE2	1	Kalash
MMADHC	1	Pathan
CLEC4M	1	ITU
HFE	1	Kalash
MELTF	1	Kalash
PTPN2	1	BEB
IL3	1	Sindhi
PCDHGA2	1	Makrani
CPM	1	Makrani
SHISA6	1	Kalash
PFN4	1	Hazara
P4HB	1	STU
TIGD4	1	Burusho
MAIP1	1	Sindhi
POU6F2	1	Balochi
FTMT	1	Burusho
KBTBD11	1	Brahui
MYH6	1	Makrani
DDX42	1	BEB
MGMT	1	Hazara
H4C3	1	Kalash
NEU1	1	Sindhi
IL5RA	1	Burusho
LOXL2	1	Brahui
SP3	1	Hazara
C6orf118	1	Pathan
OSTM1	1	Brahui
PCDHGA11	1	Makrani
H2BC5	1	Kalash
FGD5	1	Kalash
MAML2	1	Kalash
PMS1	1	Balochi
KIAA1328	1	ITU
ZDBF2	1	Hazara
SPAG9	1	GIH
COX5B	1	PJL
EFHC1	1	Kalash
TRIM5	1	Kalash
NRXN3	1	Kalash
JMJD1C	1	Burusho
CNNM2	1	Makrani
CCS	1	Kalash
EHMT2	1	Sindhi
RASL11B	1	Makrani
H2BC10	1	Kalash
MDH1	1	Sindhi
NSMCE4A	1	Makrani
NTN4	1	Sindhi
SPX	1	Pathan
CELA3B	1	Burusho
ZNF155	1	Pathan
IFT88	1	BEB
ERN1	1	Brahui
H4C13	1	Kalash
OR10A6	1	Burusho
PCDHGA4	1	Makrani
PDHB	1	BEB
MICOS10	1	Brahui
PCDHGB4	1	Makrani
MIX23	1	Kalash
LPP	1	Hazara
METTL13	1	Burusho
EIF4E	1	Pathan
AASS	1	Balochi
CTNND1	1	Hazara
OR4D6	1	Brahui
ZBED2	1	Sindhi
SCGB3A1	1	BEB
SPC25	1	Pathan
IDO2	1	Pathan
NCBP2AS2	1	Kalash
RIPK2	1	Sindhi
SLC10A6	1	Kalash
GPR155	1	Hazara
SLC2A6	1	Kalash
OMA1	1	Pathan
INKA2	1	STU
ENTPD4	1	Brahui
PXK	1	BEB
STOM	1	Pathan
CREM	1	Pathan
ADGRG7	1	GIH
BIVM	1	Kalash
PCCB	1	Hazara
UBR5	1	Balochi
ZNF654	1	Burusho
KCTD6	1	BEB
OR51B4	1	Kalash
OR4D10	1	Brahui
PCDHGC4	1	Makrani
RAB11FIP5	1	BEB
HNF4G	1	Kalash
ERVFRD-1	1	Pathan
BAMBI	1	Brahui
ACTBL2	1	Hazara
CCNG2	1	Makrani
DCTPP1	1	BEB
PIBF1	1	Kalash
DUSP19	1	STU
H3C12	1	Kalash
NECAP2	1	Sindhi
PKP3	1	Brahui
BLM	1	PJL
FBN2	1	Burusho
PPP3R1	1	PJL
DDX60L	1	Pathan
BLVRB	1	Burusho
DIP2A	1	Kalash
SLC32A1	1	Makrani
SMIM40	1	Brahui
RNH1	1	Brahui
PCDHGA8	1	Makrani
TMEM63C	1	GIH
ZNF438	1	Brahui
MDM2	1	Makrani
LTN1	1	Balochi
SPTBN2	1	Kalash
OR8U1	1	STU
CCDC82	1	Kalash
SASH1	1	ITU
OR8J1	1	STU
ACTN3	1	Kalash
OLFM3	1	Makrani
CCDC93	1	Hazara
TEPSIN	1	GIH
ZNF215	1	Burusho
ERC2	1	Burusho
D2HGDH	1	Makrani
LAX1	1	Makrani
ABCA4	1	Balochi
OR56A5	1	Kalash
TRHDE	1	Pathan
GARIN1A	1	Kalash
KYAT3	1	ITU
METTL21EP	1	Kalash
H4C15	1	Kalash
KRTAP9-6	1	Kalash
CTSF	1	Kalash
PDLIM4	1	PJL
AIDA	1	Burusho
SPATA2	1	STU
SLC6A3	1	PJL
SAMHD1	1	Sindhi
ACTR5	1	Makrani
MYL7	1	Kalash
MSRB3	1	Makrani
PRDM13	1	GIH
ZNF804A	1	Pathan
RNF14	1	Pathan
TMEM45A	1	GIH
OR51B2	1	Kalash
MUSTN1	1	Kalash
CEP170	1	Brahui
HINT1	1	Hazara
PCSK2	1	Sindhi
SORCS3	1	Hazara
VNN2	1	Kalash
ROGDI	1	Kalash
IST1	1	STU
NAV3	1	Balochi
IL1RL1	1	Brahui
STAT4	1	Makrani
ACOT7	1	Pathan
PCDHGA1	1	Makrani
PKHD1	1	Kalash
MEST	1	Kalash
PRSS21	1	Balochi
PADI3	1	Balochi
OR52D1	1	Kalash
OR9G4	1	ITU
IL18	1	BEB
HTR1A	1	Sindhi
OR56A3	1	Kalash
HBG2	1	Kalash
CLPTM1L	1	PJL
BPIFB4	1	STU
TFB2M	1	Hazara
KPNA1	1	Kalash
PCDH15	1	Hazara
PTCH1	1	PJL

### Sheet: Table_S3
			Chen et al. 2021	Glycaemic		Suzuki et al. 2024	T2D		Konieczny	Circulating cytokines
			CS = 116			CS = 608			CS = 169
		n of windows	Overlap	Z score	Empir. p-val	Overlap	Z score	Empir. p-val	Overlap	Z score	Empir. p-val
SA	Win≥7pops	79	9	2.34	0.0283	30	0.96	0.1999	1	-0.46	0.8017
	Win<7pops	1165	62	1.12	0.1491	377	0.78	0.2205	12	-0.85	0.8373
WEur	Win≥7pops	127	5	-0.5	0.7524	60	3.23	0.0006	4	1.05	0.2169
	Win<7pops	793	49	2.03	0.0294	254	0.39	0.3626	12	0.53	0.3392
SA_WEur	Win≥7pops	206	14	1.09	0.1705	90	3.11	0.0021	5	0.53	0.3668
	Win<7pops	1958	111	2.77	0.02	631	0.85	0.2016	24	-0.32	0.6517
	CS	Credible set
	SA	South Asia
	Weur	Western Europe
	SA_Weur	South Asia and Western Europe

### Sheet: Table_S4
			Beta Cell 1			Beta Cell 2			Proinsulin			Obesity
			CS = 72			CS = 33			CS = 15			CS = 67
		n of windows	Overlap	Z score	Empir. p-val	Overlap	Z score	Empir. p-val	Overlap	Z score	Empir. p-val	Overlap	Z score	Empir. p-val
SA	Win≥7pops	79	0	-2.07	1	3	1.08	0.2261	4	5.23	0.0012	9	2.94	0.0086
	Win<7pops	1165	50	-0.37	0.6634	25	-0.48	0.7129	11	0.06	0.5252	42	-0.07	0.5497
WEur	Win≥7pops	127	8	0.43	0.3886	4	0.27	0.4716	1	-0.07	0.6624	9	2.23	0.0335
	Win<7pops	793	37	0.19	0.4461	19	0.18	0.4661	8	0.37	0.4	31	0.4	0.3686
SA_WEur	Win≥7pops	206	8	-0.93	0.8652	7	0.82	0.2575	5	2.85	0.0179	18	3.67	0.008
	Win<7pops	1958	87	-0.16	0.5787	44	-0.25	0.6177	19	0.29	0.4238	73	0.21	0.4316
			Hyper Insulin			Cholesterol			Lipodystrophy 1			Lipodystrophy 2
			CS = 33			CS = 4			CS = 44			CS = 27
		n of windows	Overlap	Z score	Empir. p-val	Overlap	Z score	Empir. p-val	Overlap	Z score	Empir. p-val	Overlap	Z score	Empir. p-val
SA	Win≥7pops	79	4	1.3	0.1604	0	-0.43	1	7	2.71	0.0156	2	0.18	0.5285
	Win<7pops	1165	17	-1.38	0.9382	2	0.08	0.569	42	1.42	0.0937	23	0.45	0.3534
Weur	Win≥7pops	127	4	0.6	0.3511	0	-0.47	1	10	3.75	0.0015	4	1.03	0.2268
	Win<7pops	793	16	-0.25	0.6323	2	0.14	0.5395	25	0.53	0.325	11	-0.94	0.858
SA_WEur	Win≥7pops	206	8	1.32	0.1325	0	-0.64	1	17	4.6	0	6	0.9	0.2467
	Win<7pops	1958	33	-1.2	0.9056	4	0.16	0.5066	67	1.45	0.0884	34	-0.23	0.6123
			Liver-Lipid			Bilirubin			SHBG-LpA			ALP Neg
			CS = 7			CS = 1			CS = 3			CS = 6
		n of windows	Overlap	Z score	Empir. p-val	Overlap	Z score	Empir. p-val	Overlap	Z score	Empir. p-val	Overlap	Z score	Empir. p-val
SA	Win≥7pops	79	0	-0.66	1	0	-0.44	1	0	-0.42	1	0	-0.81	1
	Win<7pops	1165	3	-1.03	0.903	0	-0.93	1	4	0.88	0.2603	6	0.32	0.4295
Weur	Win≥7pops	127	3	2.63	0.0406	0	-0.29	1	0	-0.54	1	0	-0.79	1
	Win<7pops	793	0	-1.88	1	0	-0.72	1	1	-0.53	0.8189	4	0.14	0.5164
SA_WEur	Win≥7pops	206	3	1.68	0.1171	0	-0.52	1	0	-0.69	1	0	-1.13	1
	Win<7pops	1958	3	-2.02	0.9938	0	-1.19	1	5	0.36	0.4187	10	0.37	0.3939
	CS	Credible set
	SA	South Asia
	Weur	Western Europe
	SA_Weur	South Asia and Western Europe

### Sheet: Table_S5
Gene name	Count	Pair
LRMDA	13	BEB, GIH, ITU, PJL, STU, Balochi, Brahui, Burusho, Hazara, Kalash, Makrani, Pathan, Sindhi
TLR1	13	BEB, GIH, ITU, PJL, STU, Balochi, Brahui, Burusho, Hazara, Kalash, Makrani, Pathan, Sindhi
KLF3	13	BEB, GIH, ITU, PJL, STU, Balochi, Brahui, Burusho, Hazara, Kalash, Makrani, Pathan, Sindhi
SMYD3	13	BEB, GIH, ITU, PJL, STU, Balochi, Brahui, Burusho, Hazara, Kalash, Makrani, Pathan, Sindhi
ZNF615	13	BEB, GIH, ITU, PJL, STU, Balochi, Brahui, Burusho, Hazara, Kalash, Makrani, Pathan, Sindhi
TLR10	13	BEB, GIH, ITU, PJL, STU, Balochi, Brahui, Burusho, Hazara, Kalash, Makrani, Pathan, Sindhi
BNC2	13	BEB, GIH, ITU, PJL, STU, Balochi, Brahui, Burusho, Hazara, Kalash, Makrani, Pathan, Sindhi
AMACR	12	BEB, GIH, ITU, PJL, STU, Balochi, Brahui, Burusho, Hazara, Makrani, Pathan, Sindhi
SLC45A2	12	BEB, GIH, ITU, PJL, STU, Balochi, Brahui, Burusho, Hazara, Makrani, Pathan, Sindhi
CUX2	12	BEB, GIH, ITU, PJL, STU, Balochi, Burusho, Hazara, Kalash, Makrani, Pathan, Sindhi
PHETA1	12	BEB, GIH, ITU, PJL, STU, Balochi, Burusho, Hazara, Kalash, Makrani, Pathan, Sindhi
ZNF432	12	BEB, GIH, ITU, PJL, STU, Balochi, Burusho, Hazara, Kalash, Makrani, Pathan, Sindhi
ZNF841	12	BEB, GIH, ITU, PJL, STU, Balochi, Burusho, Hazara, Kalash, Makrani, Pathan, Sindhi
C1QTNF3-AMACR	12	BEB, GIH, ITU, PJL, STU, Balochi, Brahui, Burusho, Hazara, Makrani, Pathan, Sindhi
PTPRM	12	BEB, GIH, ITU, PJL, STU, Balochi, Brahui, Burusho, Hazara, Makrani, Pathan, Sindhi
ZNF614	12	BEB, GIH, ITU, PJL, STU, Balochi, Burusho, Hazara, Kalash, Makrani, Pathan, Sindhi
RXFP3	12	BEB, GIH, ITU, PJL, STU, Balochi, Brahui, Burusho, Hazara, Makrani, Pathan, Sindhi
SCN3A	12	BEB, GIH, ITU, PJL, STU, Balochi, Burusho, Hazara, Kalash, Makrani, Pathan, Sindhi
PTPRD	11	GIH, ITU, PJL, STU, Balochi, Brahui, Burusho, Kalash, Makrani, Pathan, Sindhi
SLC4A4	11	BEB, GIH, ITU, PJL, STU, Balochi, Brahui, Burusho, Hazara, Kalash, Makrani
ESR1	11	BEB, GIH, ITU, PJL, STU, Brahui, Burusho, Hazara, Kalash, Makrani, Sindhi
HERC2	11	BEB, GIH, ITU, PJL, STU, Balochi, Brahui, Hazara, Makrani, Pathan, Sindhi
ARHGAP26	11	BEB, GIH, ITU, PJL, STU, Balochi, Brahui, Burusho, Hazara, Makrani, Pathan
SESTD1	11	BEB, GIH, PJL, STU, Balochi, Brahui, Burusho, Kalash, Makrani, Pathan, Sindhi
MTUS1	11	GIH, ITU, PJL, STU, Balochi, Brahui, Burusho, Kalash, Makrani, Pathan, Sindhi
TTC39C	11	BEB, GIH, ITU, PJL, STU, Balochi, Brahui, Burusho, Makrani, Pathan, Sindhi
CTNNA3	11	BEB, GIH, ITU, PJL, STU, Balochi, Brahui, Hazara, Makrani, Pathan, Sindhi
MRPL39	11	GIH, ITU, PJL, STU, Balochi, Brahui, Burusho, Hazara, Makrani, Pathan, Sindhi
ST6GALNAC6	10	BEB, GIH, ITU, PJL, STU, Burusho, Hazara, Makrani, Pathan, Sindhi
PIP5KL1	10	BEB, GIH, ITU, PJL, STU, Burusho, Hazara, Makrani, Pathan, Sindhi
SFTPA1	10	BEB, ITU, PJL, STU, Balochi, Burusho, Hazara, Kalash, Makrani, Sindhi
SLC6A2	10	BEB, GIH, ITU, PJL, STU, Brahui, Burusho, Makrani, Pathan, Sindhi
EEIG1	10	BEB, GIH, ITU, PJL, STU, Burusho, Hazara, Makrani, Pathan, Sindhi
ST6GALNAC4	10	BEB, GIH, ITU, PJL, STU, Burusho, Hazara, Makrani, Pathan, Sindhi
NEK7	10	BEB, GIH, ITU, PJL, STU, Brahui, Hazara, Makrani, Pathan, Sindhi
DPM2	10	BEB, GIH, ITU, PJL, STU, Burusho, Hazara, Makrani, Pathan, Sindhi
UGT2B17	10	BEB, GIH, ITU, PJL, Balochi, Brahui, Hazara, Makrani, Pathan, Sindhi
CNTLN	10	BEB, GIH, Balochi, Brahui, Burusho, Hazara, Kalash, Makrani, Pathan, Sindhi
PDGFRL	9	ITU, PJL, STU, Balochi, Brahui, Kalash, Makrani, Pathan, Sindhi
AFG1L	9	GIH, ITU, PJL, STU, Balochi, Brahui, Kalash, Makrani, Sindhi
JAM2	9	PJL, STU, Balochi, Brahui, Burusho, Hazara, Makrani, Pathan, Sindhi
NFIL3	9	GIH, PJL, STU, Balochi, Burusho, Hazara, Kalash, Makrani, Sindhi
POU2F3	9	BEB, GIH, ITU, PJL, STU, Burusho, Kalash, Pathan, Sindhi
TBC1D3F	9	BEB, ITU, STU, Brahui, Burusho, Hazara, Makrani, Pathan, Sindhi
CD1C	9	BEB, GIH, ITU, PJL, STU, Balochi, Burusho, Pathan, Sindhi
ATP2B2	9	BEB, GIH, ITU, PJL, STU, Balochi, Brahui, Burusho, Pathan
CD1A	9	BEB, GIH, ITU, PJL, STU, Balochi, Burusho, Pathan, Sindhi
DHCR7	9	GIH, PJL, Balochi, Brahui, Hazara, Kalash, Makrani, Pathan, Sindhi
EPN2	9	BEB, GIH, ITU, PJL, STU, Brahui, Burusho, Kalash, Pathan
OAF	9	BEB, GIH, ITU, PJL, STU, Burusho, Kalash, Pathan, Sindhi
NADSYN1	9	GIH, PJL, Balochi, Brahui, Hazara, Kalash, Makrani, Pathan, Sindhi
MYO19	9	BEB, ITU, STU, Brahui, Burusho, Hazara, Makrani, Pathan, Sindhi
PRDM16	9	ITU, STU, Balochi, Brahui, Burusho, Kalash, Makrani, Pathan, Sindhi
COL6A5	9	BEB, GIH, ITU, PJL, STU, Brahui, Hazara, Makrani, Pathan
ZNHIT3	9	BEB, ITU, STU, Brahui, Burusho, Hazara, Makrani, Pathan, Sindhi
CPNE8	9	BEB, ITU, PJL, STU, Balochi, Brahui, Hazara, Makrani, Sindhi
CFAP299	9	BEB, GIH, ITU, PJL, STU, Brahui, Burusho, Makrani, Sindhi
INMT-MINDY4	9	BEB, GIH, ITU, PJL, STU, Burusho, Kalash, Makrani, Pathan
MINDY4	9	BEB, GIH, ITU, PJL, STU, Burusho, Kalash, Makrani, Pathan
SNTG1	9	BEB, GIH, ITU, PJL, STU, Balochi, Brahui, Kalash, Pathan
ADD3	9	BEB, GIH, ITU, PJL, STU, Balochi, Brahui, Makrani, Sindhi
SNX3	9	GIH, ITU, PJL, STU, Balochi, Brahui, Kalash, Makrani, Sindhi
EFCAB12	8	BEB, GIH, ITU, PJL, STU, Balochi, Brahui, Burusho
CYP11A1	8	Balochi, Brahui, Burusho, Hazara, Kalash, Makrani, Pathan, Sindhi
MAD2L2	8	BEB, GIH, ITU, PJL, STU, Burusho, Hazara, Sindhi
SETD9	8	Balochi, Brahui, Burusho, Hazara, Kalash, Makrani, Pathan, Sindhi
MGAT5B	8	BEB, GIH, ITU, PJL, STU, Balochi, Hazara, Sindhi
DRAXIN	8	BEB, GIH, ITU, PJL, STU, Burusho, Hazara, Sindhi
CCDC33	8	Balochi, Brahui, Burusho, Hazara, Kalash, Makrani, Pathan, Sindhi
IFT122	8	BEB, GIH, ITU, PJL, STU, Balochi, Brahui, Burusho
HAGH	8	GIH, ITU, Balochi, Burusho, Hazara, Kalash, Makrani, Pathan
B9D1	8	BEB, GIH, ITU, PJL, STU, Brahui, Burusho, Kalash
MAPK7	8	BEB, GIH, ITU, PJL, STU, Brahui, Burusho, Kalash
FBXO44	8	BEB, GIH, ITU, PJL, STU, Burusho, Hazara, Sindhi
XIRP2	8	GIH, Balochi, Brahui, Burusho, Kalash, Makrani, Pathan, Sindhi
FAHD1	8	GIH, ITU, Balochi, Burusho, Hazara, Kalash, Makrani, Pathan
PSMB4	8	BEB, ITU, STU, Balochi, Brahui, Burusho, Hazara, Kalash
KAT6B	8	BEB, GIH, ITU, PJL, STU, Burusho, Makrani, Pathan
FBXO2	8	BEB, GIH, ITU, PJL, STU, Burusho, Hazara, Sindhi
MEIOB	8	GIH, ITU, Balochi, Burusho, Hazara, Kalash, Makrani, Pathan
POGZ	8	BEB, ITU, STU, Balochi, Brahui, Burusho, Hazara, Kalash
MFAP4	8	BEB, GIH, ITU, PJL, STU, Brahui, Burusho, Kalash
MIER3	8	Balochi, Brahui, Burusho, Hazara, Kalash, Makrani, Pathan, Sindhi
ZNF648	8	BEB, GIH, ITU, PJL, STU, Brahui, Burusho, Sindhi
PALS2	8	Balochi, Brahui, Burusho, Hazara, Kalash, Makrani, Pathan, Sindhi
LINGO2	8	BEB, STU, Brahui, Burusho, Hazara, Makrani, Pathan, Sindhi
ANAPC5	8	BEB, GIH, PJL, STU, Brahui, Kalash, Pathan, Sindhi
MBD4	8	BEB, GIH, ITU, PJL, STU, Balochi, Brahui, Burusho
FBXO6	8	BEB, GIH, ITU, PJL, STU, Burusho, Hazara, Sindhi
PTPN11	7	Balochi, Brahui, Burusho, Hazara, Kalash, Pathan, Sindhi
CFAP251	7	PJL, Balochi, Brahui, Burusho, Makrani, Pathan, Sindhi
ACSM2B	7	BEB, GIH, ITU, PJL, STU, Burusho, Hazara
VWA3A	7	Balochi, Brahui, Burusho, Kalash, Makrani, Pathan, Sindhi
CCL4L2	7	BEB, ITU, Brahui, Burusho, Hazara, Kalash, Pathan
GRAPL	7	BEB, GIH, ITU, PJL, STU, Balochi, Brahui
MOSMO	7	Balochi, Brahui, Burusho, Kalash, Makrani, Pathan, Sindhi
MASTL	7	GIH, ITU, PJL, STU, Balochi, Hazara, Kalash
PI4K2B	7	GIH, ITU, STU, Burusho, Hazara, Kalash, Pathan
PDZD9	7	Balochi, Brahui, Burusho, Kalash, Makrani, Pathan, Sindhi
PRICKLE2	7	BEB, Balochi, Burusho, Hazara, Kalash, Makrani, Sindhi
ADRA2A	7	BEB, GIH, ITU, PJL, STU, Makrani, Sindhi
TBC1D3I	7	BEB, ITU, Brahui, Burusho, Hazara, Kalash, Pathan
HECTD4	7	Balochi, Burusho, Hazara, Kalash, Makrani, Pathan, Sindhi
SHOC2	7	BEB, GIH, ITU, PJL, STU, Makrani, Sindhi
GRIK2	7	BEB, GIH, ITU, STU, Burusho, Hazara, Kalash
RALGAPA1	7	BEB, ITU, PJL, STU, Balochi, Hazara, Sindhi
RUFY2	7	GIH, ITU, PJL, Burusho, Makrani, Pathan, Sindhi
TRPM8	7	BEB, GIH, ITU, PJL, STU, Pathan, Sindhi
SDR42E2	7	Balochi, Brahui, Burusho, Kalash, Makrani, Pathan, Sindhi
SIDT2	7	BEB, GIH, ITU, PJL, STU, Balochi, Brahui
PSMD9	7	PJL, Balochi, Brahui, Burusho, Makrani, Pathan, Sindhi
TAGLN	7	BEB, GIH, ITU, PJL, STU, Balochi, Brahui
GRAP	7	BEB, GIH, ITU, PJL, STU, Balochi, Brahui
DNA2	7	GIH, ITU, PJL, Burusho, Makrani, Pathan, Sindhi
KCNS3	7	BEB, GIH, ITU, PJL, STU, Pathan, Sindhi
PAFAH1B2	7	BEB, GIH, ITU, PJL, STU, Balochi, Brahui
CEP350	7	Balochi, Brahui, Burusho, Hazara, Kalash, Pathan, Sindhi
ANTXR1	7	BEB, PJL, Brahui, Burusho, Hazara, Pathan, Sindhi
RPH3A	7	Balochi, Brahui, Burusho, Hazara, Kalash, Pathan, Sindhi
YME1L1	7	GIH, ITU, PJL, STU, Balochi, Hazara, Kalash
SLC25A16	7	GIH, ITU, PJL, Burusho, Makrani, Pathan, Sindhi
ANKRD26	7	GIH, ITU, PJL, STU, Balochi, Hazara, Kalash
SCN7A	7	BEB, GIH, ITU, PJL, STU, Burusho, Hazara
ACBD5	7	GIH, ITU, PJL, STU, Balochi, Hazara, Kalash
PALS1	6	BEB, GIH, ITU, STU, Hazara, Kalash
GPC5	6	BEB, GIH, ITU, PJL, STU, Burusho
C2CD4C	6	BEB, GIH, ITU, PJL, STU, Pathan
BRD1	6	ITU, PJL, Balochi, Kalash, Makrani, Sindhi
HSPA14	6	Balochi, Brahui, Kalash, Makrani, Pathan, Sindhi
MED4	6	BEB, GIH, ITU, PJL, STU, Sindhi
CSK	6	Balochi, Burusho, Hazara, Makrani, Pathan, Sindhi
LCT	6	BEB, GIH, ITU, PJL, STU, Hazara
MSR1	6	BEB, GIH, ITU, PJL, STU, Burusho
RBP7	6	BEB, GIH, PJL, Kalash, Pathan, Sindhi
CDC5L	6	Balochi, Brahui, Burusho, Hazara, Makrani, Sindhi
DISP3	6	BEB, GIH, ITU, PJL, STU, Sindhi
CTNNBIP1	6	BEB, GIH, PJL, Kalash, Pathan, Sindhi
PDK1	6	BEB, GIH, ITU, PJL, STU, Hazara
SIK3	6	BEB, GIH, ITU, PJL, STU, Brahui
MYO5C	6	BEB, ITU, PJL, STU, Hazara, Sindhi
VPS33B	6	BEB, GIH, ITU, PJL, STU, Brahui
NUDT15	6	BEB, GIH, ITU, PJL, STU, Sindhi
EIF2S1	6	BEB, GIH, ITU, STU, Hazara, Kalash
RAB21	6	BEB, GIH, ITU, PJL, STU, Burusho
LIMCH1	6	GIH, ITU, PJL, Kalash, Pathan, Sindhi
RCCD1	6	BEB, GIH, ITU, PJL, STU, Brahui
SEMA7A	6	ITU, PJL, STU, Balochi, Burusho, Pathan
NMNAT1	6	BEB, GIH, PJL, Kalash, Pathan, Sindhi
MSANTD7	6	Balochi, Brahui, Kalash, Makrani, Pathan, Sindhi
PLEK2	6	BEB, GIH, ITU, STU, Hazara, Kalash
PRC1	6	BEB, GIH, ITU, PJL, STU, Brahui
SUV39H2	6	Balochi, Brahui, Kalash, Makrani, Pathan, Sindhi
CAPN3	6	BEB, GIH, ITU, PJL, STU, Burusho
SHC2	6	BEB, GIH, ITU, PJL, STU, Pathan
CIMAP1D	6	BEB, GIH, ITU, PJL, STU, Pathan
UBXN4	6	BEB, GIH, ITU, PJL, STU, Hazara
UNC45A	6	BEB, GIH, ITU, PJL, STU, Brahui
PDCD4	6	BEB, GIH, ITU, STU, Makrani, Sindhi
LAMA3	6	Balochi, Brahui, Burusho, Makrani, Pathan, Sindhi
CCDC141	6	BEB, Balochi, Brahui, Kalash, Pathan, Sindhi
ALDH2	6	Balochi, Brahui, Burusho, Hazara, Kalash, Pathan
HDDC3	6	BEB, GIH, ITU, PJL, STU, Brahui
DCLRE1C	6	Balochi, Brahui, Kalash, Makrani, Pathan, Sindhi
MXI1	6	BEB, GIH, ITU, PJL, STU, Makrani
PLEKHA5	6	BEB, GIH, ITU, PJL, STU, Sindhi
RFC3	6	BEB, GIH, ITU, STU, Hazara, Pathan
SMNDC1	6	BEB, GIH, ITU, PJL, STU, Makrani
ATP6V1D	6	BEB, GIH, ITU, STU, Hazara, Kalash
BBIP1	6	BEB, GIH, ITU, STU, Makrani, Sindhi
R3HDM1	6	BEB, GIH, ITU, PJL, STU, Hazara
CDNF	6	Balochi, Brahui, Kalash, Makrani, Pathan, Sindhi
MAN2A2	6	BEB, GIH, ITU, PJL, STU, Brahui
MAP3K1	6	Brahui, Burusho, Hazara, Kalash, Pathan, Sindhi
GANC	6	BEB, GIH, ITU, PJL, STU, Burusho
UBL7	6	ITU, PJL, STU, Balochi, Burusho, Pathan
MACROD2	6	BEB, ITU, Balochi, Brahui, Kalash, Sindhi
XPNPEP1	6	BEB, GIH, ITU, PJL, STU, Makrani
MPP7	6	BEB, GIH, ITU, PJL, STU, Burusho
LZIC	6	BEB, GIH, PJL, Kalash, Pathan, Sindhi
SUCLA2	6	BEB, GIH, ITU, PJL, STU, Sindhi
UQCRC2	6	Balochi, Brahui, Burusho, Kalash, Makrani, Sindhi
EPHB1	6	BEB, ITU, PJL, STU, Balochi, Makrani
BRMS1L	6	BEB, ITU, PJL, STU, Hazara, Sindhi
ACAD10	6	Balochi, Brahui, Burusho, Hazara, Kalash, Pathan
MADCAM1	6	BEB, GIH, ITU, PJL, STU, Pathan
MECOM	5	BEB, ITU, PJL, STU, Brahui
NOTCH2	5	GIH, ITU, STU, Makrani, Pathan
ATOSA	5	Brahui, Hazara, Makrani, Pathan, Sindhi
CCDC66	5	BEB, GIH, ITU, PJL, STU
CYP3A7	5	BEB, GIH, ITU, PJL, STU
ZNF649	5	Balochi, Brahui, Hazara, Pathan, Sindhi
ABI1	5	BEB, GIH, ITU, PJL, STU
ITGA6	5	BEB, GIH, ITU, PJL, STU
HUNK	5	Balochi, Brahui, Burusho, Makrani, Pathan
PGBD1	5	Balochi, Brahui, Kalash, Pathan, Sindhi
SIRT1	5	BEB, GIH, ITU, PJL, STU
GARIN2	5	BEB, GIH, ITU, STU, Hazara
ARHGAP24	5	BEB, GIH, ITU, PJL, STU
JCAD	5	BEB, GIH, ITU, PJL, STU
PRKCH	5	BEB, PJL, Burusho, Kalash, Makrani
COL15A1	5	BEB, GIH, ITU, PJL, STU
APBA2	5	BEB, GIH, ITU, PJL, STU
RNFT2	5	Balochi, Brahui, Burusho, Kalash, Pathan
CYP3A4	5	BEB, GIH, ITU, PJL, STU
NEB	5	Brahui, Burusho, Hazara, Kalash, Sindhi
TMEM191C	5	BEB, GIH, ITU, PJL, STU
AIG1	5	BEB, GIH, ITU, PJL, STU
ATAD3B	5	BEB, GIH, ITU, PJL, STU
DARS1	5	BEB, GIH, ITU, PJL, STU
ADRA1A	5	Balochi, Brahui, Makrani, Pathan, Sindhi
PTPRR	5	GIH, Burusho, Kalash, Makrani, Sindhi
GSDME	5	Balochi, Brahui, Hazara, Pathan, Sindhi
PCNX4	5	BEB, GIH, ITU, PJL, STU
HIC2	5	BEB, GIH, ITU, PJL, STU
DHRS7	5	BEB, GIH, ITU, PJL, STU
FBXW8	5	Balochi, Brahui, Kalash, Makrani, Pathan
TMEM19	5	BEB, GIH, ITU, PJL, STU
IFT56	5	BEB, GIH, ITU, PJL, STU
RHPN2	5	BEB, GIH, ITU, PJL, STU
OSBPL3	5	Balochi, Brahui, Hazara, Pathan, Sindhi
RAB3GAP1	5	BEB, GIH, ITU, PJL, STU
FGL1	5	GIH, PJL, Balochi, Burusho, Pathan
HRK	5	Balochi, Brahui, Burusho, Kalash, Pathan
TASOR	5	BEB, GIH, ITU, PJL, STU
TMEM88B	5	BEB, GIH, ITU, PJL, STU
CYP1A2	5	Balochi, Burusho, Hazara, Makrani, Sindhi
TMEM87A	5	BEB, GIH, ITU, STU, Burusho
APOA4	5	BEB, GIH, ITU, PJL, STU
VWA1	5	BEB, GIH, ITU, PJL, STU
COL6A6	5	GIH, ITU, STU, Hazara, Kalash
NUTM2E	5	STU, Balochi, Kalash, Makrani, Sindhi
ARL5A	5	Brahui, Burusho, Hazara, Kalash, Sindhi
CYP1A1	5	Balochi, Burusho, Hazara, Makrani, Sindhi
FIP1L1	5	Balochi, Brahui, Burusho, Makrani, Pathan
SLC47A1	5	BEB, GIH, ITU, PJL, STU
ATAD3C	5	BEB, GIH, ITU, PJL, STU
MCM6	5	BEB, GIH, ITU, PJL, STU
TLR6	5	Burusho, Kalash, Makrani, Pathan, Sindhi
ZC3HAV1	5	BEB, GIH, ITU, PJL, STU
APOA1	5	BEB, GIH, ITU, PJL, STU
ANKRD65	5	BEB, GIH, ITU, PJL, STU
RNF112	5	BEB, GIH, ITU, PJL, STU
SLC22A23	5	BEB, GIH, ITU, PJL, STU
PLAA	5	BEB, PJL, Burusho, Hazara, Kalash
ZRANB3	5	BEB, GIH, ITU, PJL, STU
CYP3A7-CYP3A51P	5	BEB, GIH, ITU, PJL, STU
FAM114A1	5	Burusho, Kalash, Makrani, Pathan, Sindhi
PDILT	5	GIH, ITU, Burusho, Hazara, Kalash
MAP3K19	5	BEB, GIH, ITU, PJL, STU
VPS39	5	BEB, GIH, ITU, STU, Burusho
DNAJC12	5	BEB, GIH, ITU, PJL, STU
TRIP4	5	GIH, ITU, PJL, Balochi, Brahui
MRPL20	5	BEB, GIH, ITU, PJL, STU
ZBED4	5	ITU, PJL, Balochi, Kalash, Makrani
PSMG4	5	BEB, GIH, ITU, PJL, STU
SCN8A	5	BEB, GIH, ITU, PJL, STU
GPATCH1	5	BEB, GIH, ITU, PJL, STU
NXNL2	5	BEB, GIH, ITU, STU, Pathan
APOC3	5	BEB, GIH, ITU, PJL, STU
LNX1	5	Balochi, Brahui, Burusho, Makrani, Pathan
TUBB2B	5	BEB, GIH, ITU, PJL, STU
GALNT17	5	ITU, PJL, STU, Hazara, Makrani
DGKI	5	BEB, PJL, Burusho, Pathan, Sindhi
GABRG3	5	Balochi, Burusho, Kalash, Makrani, Pathan
TOR1AIP1	5	Balochi, Brahui, Burusho, Kalash, Sindhi
IFT74	5	BEB, PJL, Burusho, Hazara, Kalash
LRRC19	5	BEB, PJL, Burusho, Hazara, Kalash
NSMCE2	5	Balochi, Burusho, Makrani, Pathan, Sindhi
CXCL12	5	Balochi, Brahui, Hazara, Kalash, Pathan
CHDH	4	Balochi, Brahui, Burusho, Hazara
FNDC11	4	Brahui, Burusho, Makrani, Sindhi
GMEB2	4	Brahui, Burusho, Makrani, Sindhi
ZKSCAN4	4	Balochi, Brahui, Pathan, Sindhi
FBXL13	4	Brahui, Burusho, Hazara, Sindhi
IL17RB	4	Balochi, Brahui, Burusho, Hazara
WDR77	4	Brahui, Kalash, Makrani, Pathan
QSOX1	4	Brahui, Hazara, Pathan, Sindhi
UPP1	4	Burusho, Hazara, Pathan, Sindhi
WWOX	4	BEB, GIH, PJL, Brahui
SLC5A10	4	BEB, ITU, PJL, STU
PPDPF	4	Brahui, Burusho, Makrani, Sindhi
ROPN1	4	BEB, ITU, PJL, STU
UTRN	4	BEB, GIH, PJL, STU
UGT2A3	4	BEB, STU, Burusho, Makrani
SRMS	4	Brahui, Burusho, Makrani, Sindhi
DACT2	4	BEB, PJL, Balochi, Makrani
FPR3	4	Balochi, Brahui, Pathan, Sindhi
IFI27L1	4	Balochi, Hazara, Makrani, Sindhi
TRIM52	4	ITU, STU, Kalash, Sindhi
SAMTOR	4	Balochi, Brahui, Makrani, Sindhi
OTUB2	4	Balochi, Hazara, Makrani, Sindhi
OR2T10	4	BEB, GIH, ITU, PJL
KRT76	4	GIH, ITU, PJL, STU
GPR156	4	GIH, ITU, PJL, STU
RPF2	4	BEB, GIH, STU, Balochi
GABRB2	4	Balochi, Burusho, Makrani, Sindhi
OR2T29	4	BEB, GIH, ITU, PJL
ACSM3	4	BEB, GIH, ITU, Burusho
SLC15A1	4	BEB, GIH, ITU, PJL
KRT77	4	GIH, ITU, PJL, STU
ZNF577	4	Balochi, Brahui, Pathan, Sindhi
CLK3	4	GIH, PJL, Balochi, Burusho
ALK	4	Brahui, Makrani, Pathan, Sindhi
BRAP	4	Balochi, Burusho, Hazara, Kalash
FGF12	4	BEB, GIH, PJL, STU
SELENOK	4	Balochi, Brahui, Burusho, Hazara
AUTS2	4	Balochi, Brahui, Burusho, Sindhi
PTPRB	4	GIH, Burusho, Kalash, Sindhi
NMS	4	Hazara, Makrani, Pathan, Sindhi
ZNF609	4	GIH, PJL, Balochi, Brahui
ZNF613	4	Balochi, Brahui, Hazara, Pathan
CPEB2	4	BEB, ITU, PJL, STU
ATP5PB	4	Brahui, Kalash, Makrani, Pathan
ERGIC3	4	BEB, GIH, ITU, PJL
BRAF	4	Balochi, Brahui, Kalash, Makrani
TMEM168	4	Balochi, Brahui, Makrani, Sindhi
FAM83G	4	BEB, ITU, PJL, STU
ABCA13	4	Burusho, Hazara, Pathan, Sindhi
DGKB	4	Balochi, Makrani, Pathan, Sindhi
ZSCAN9	4	Balochi, Brahui, Pathan, Sindhi
CCDC197	4	Balochi, Hazara, Makrani, Sindhi
HELZ2	4	Brahui, Burusho, Makrani, Sindhi
TRIM7	4	ITU, STU, Kalash, Sindhi
PPP1R12A	4	STU, Brahui, Burusho, Sindhi
RPGRIP1L	4	Balochi, Kalash, Pathan, Sindhi
GTF3C6	4	BEB, GIH, STU, Balochi
ACSM5	4	GIH, ITU, Hazara, Kalash
GRID1	4	BEB, ITU, PJL, STU
RELN	4	Burusho, Kalash, Pathan, Sindhi
C20orf173	4	BEB, GIH, ITU, PJL
ACSM1	4	BEB, GIH, ITU, Burusho
STARD9	4	Burusho, Kalash, Pathan, Sindhi
TAF3	4	Balochi, Kalash, Makrani, Pathan
SOBP	4	BEB, PJL, STU, Hazara
DDX24	4	Balochi, Hazara, Makrani, Sindhi
ACSM2A	4	GIH, ITU, Hazara, Kalash
ATXN2	4	Balochi, Brahui, Hazara, Kalash
LARP4	4	BEB, GIH, ITU, STU
FAM185A	4	Brahui, Burusho, Hazara, Sindhi
CACNA1D	4	Balochi, Brahui, Burusho, Hazara
KRT3	4	GIH, ITU, PJL, STU
HMGA2	4	GIH, ITU, Burusho, Pathan
NKAPL	4	Balochi, Brahui, Pathan, Sindhi
ADORA3	4	Brahui, Kalash, Makrani, Pathan
SETX	4	BEB, ITU, STU, Makrani
VGLL4	4	Balochi, Brahui, Makrani, Pathan
OVGP1	4	Brahui, Kalash, Makrani, Pathan
MLPH	4	PJL, Brahui, Burusho, Pathan
TMIGD3	4	Brahui, Kalash, Makrani, Pathan
ALMS1	4	Balochi, Brahui, Burusho, Makrani
TTF1	4	BEB, ITU, STU, Makrani
HAO1	4	BEB, GIH, PJL, STU
OR2T34	4	BEB, GIH, ITU, PJL
DCDC2	4	Brahui, Hazara, Pathan, Sindhi
ARID3B	4	GIH, PJL, Balochi, Burusho
RACK1	4	ITU, STU, Kalash, Sindhi
ZSCAN26	4	Balochi, Brahui, Pathan, Sindhi
ACSS3	4	Balochi, Hazara, Kalash, Sindhi
CCDC14	4	BEB, ITU, PJL, STU
NRXN1	4	Balochi, Brahui, Hazara, Kalash
PTPN14	4	GIH, ITU, Burusho, Sindhi
SEMA6A	4	Balochi, Hazara, Makrani, Pathan
TRIM41	4	ITU, STU, Kalash, Sindhi
C1orf162	4	Brahui, Kalash, Makrani, Pathan
NRSN1	4	Brahui, Hazara, Pathan, Sindhi
FPR1	4	Balochi, Brahui, Pathan, Sindhi
LRRC9	4	BEB, GIH, PJL, STU
VSTM4	4	GIH, Balochi, Kalash, Sindhi
PTK6	4	Brahui, Burusho, Makrani, Sindhi
IYD	4	BEB, STU, Burusho, Makrani
COMMD10	4	Balochi, Hazara, Makrani, Pathan
CHST10	4	Hazara, Makrani, Pathan, Sindhi
ZNF350	4	Balochi, Brahui, Hazara, Pathan
PRB1	4	Balochi, Brahui, Pathan, Sindhi
OR2G6	4	BEB, GIH, ITU, PJL
OR2T5	4	BEB, GIH, ITU, PJL
CEP250	4	BEB, GIH, ITU, PJL
ACTR8	4	Balochi, Brahui, Burusho, Hazara
PRB2	4	Balochi, Brahui, Pathan, Sindhi
RPUSD1	3	BEB, ITU, STU
ZNF624	3	Kalash, Pathan, Sindhi
POC5	3	GIH, Pathan, Sindhi
NAA25	3	Balochi, Hazara, Kalash
TTN	3	BEB, PJL, Burusho
MSLN	3	BEB, ITU, STU
SMAD9	3	Balochi, Brahui, Pathan
EXO5	3	Balochi, Pathan, Sindhi
STAU2	3	PJL, STU, Balochi
UMODL1	3	Kalash, Makrani, Pathan
PRLH	3	PJL, Brahui, Pathan
FNDC3B	3	Kalash, Pathan, Sindhi
PATZ1	3	Hazara, Pathan, Sindhi
UNG	3	Burusho, Hazara, Kalash
MRS2	3	Brahui, Makrani, Pathan
CCDC78	3	BEB, ITU, STU
ATP6V1G3	3	GIH, PJL, Sindhi
PLEKHA4	3	Balochi, Brahui, Makrani
MAPKAPK5	3	Balochi, Hazara, Kalash
CYP3A5	3	BEB, ITU, PJL
CAMKMT	3	Balochi, Brahui, Pathan
GNG13	3	BEB, ITU, STU
FBXL16	3	BEB, ITU, STU
H2BC10	3	Brahui, Pathan, Sindhi
ADAMTS12	3	Hazara, Makrani, Sindhi
SDHC	3	PJL, STU, Makrani
NRXN3	3	ITU, STU, Makrani
BBS9	3	GIH, PJL, STU
ZNF300	3	ITU, STU, Hazara
CABYR	3	ITU, Balochi, Burusho
RANBP3L	3	PJL, Pathan, Sindhi
NUBP2	3	Balochi, Hazara, Pathan
LARGE1	3	Balochi, Burusho, Makrani
RFXAP	3	Balochi, Brahui, Pathan
C1orf216	3	Burusho, Hazara, Pathan
CCDC144A	3	Kalash, Pathan, Sindhi
CDK19	3	BEB, GIH, STU
HIF1A	3	Brahui, Burusho, Kalash
ZMYM1	3	Burusho, Hazara, Makrani
TULP2	3	Balochi, Brahui, Makrani
RGS9BP	3	BEB, ITU, STU
SDC2	3	Balochi, Pathan, Sindhi
LIMK2	3	Hazara, Pathan, Sindhi
CERT1	3	Burusho, Pathan, Sindhi
ANKDD1B	3	GIH, Pathan, Sindhi
SH3D19	3	BEB, ITU, STU
HSD17B14	3	Balochi, Brahui, Makrani
PDPN	3	Burusho, Hazara, Pathan
CCL4	3	Brahui, Burusho, Hazara
PLPPR1	3	Burusho, Kalash, Makrani
IRGM	3	ITU, STU, Hazara
SLC12A6	3	Balochi, Burusho, Kalash
GDPD1	3	Balochi, Kalash, Pathan
CDK6	3	GIH, ITU, PJL
DEPTOR	3	Brahui, Pathan, Sindhi
MYLK	3	BEB, STU, Hazara
CCL3L3	3	Brahui, Burusho, Hazara
FTO	3	ITU, PJL, STU
LRRC38	3	Burusho, Hazara, Pathan
ERP29	3	Balochi, Hazara, Kalash
SPATA1	3	Brahui, Kalash, Pathan
GAR1	3	BEB, ITU, STU
HAGHL	3	BEB, ITU, STU
CELF4	3	Balochi, Brahui, Makrani
DPP10	3	Kalash, Makrani, Pathan
CD1B	3	Balochi, Burusho, Pathan
SLC12A1	3	BEB, GIH, STU
SLC38A6	3	GIH, ITU, STU
OAZ2	3	GIH, ITU, PJL
PCM1	3	Balochi, Burusho, Pathan
DAB1	3	GIH, PJL, Pathan
CIAO3	3	BEB, ITU, STU
TRIM33	3	Brahui, Burusho, Kalash
CHTF18	3	BEB, ITU, STU
LRIT3	3	BEB, ITU, STU
NDST4	3	GIH, ITU, STU
CFI	3	BEB, ITU, STU
NADK2	3	PJL, Pathan, Sindhi
CSNK1G1	3	GIH, ITU, PJL
ANTKMT	3	BEB, ITU, STU
RPS3A	3	BEB, ITU, STU
MPZ	3	PJL, STU, Makrani
NUDT19	3	BEB, ITU, STU
H2BC8	3	Brahui, Pathan, Sindhi
AMIGO2	3	Brahui, Burusho, Hazara
DUT	3	BEB, GIH, STU
PLEKHA3	3	BEB, PJL, Burusho
CCNYL1	3	GIH, PJL, STU
ALDH5A1	3	Brahui, Makrani, Pathan
ABCG1	3	Kalash, Makrani, Pathan
H4C6	3	Brahui, Pathan, Sindhi
OPRK1	3	Balochi, Kalash, Sindhi
CACNB4	3	Burusho, Kalash, Pathan
OSBPL1A	3	ITU, Balochi, Burusho
MYO1E	3	Burusho, Hazara, Kalash
SERINC2	3	PJL, STU, Burusho
PCLAF	3	GIH, ITU, PJL
PRR11	3	Balochi, Kalash, Pathan
METRN	3	BEB, ITU, STU
ACACB	3	Burusho, Hazara, Kalash
KATNBL1	3	Balochi, Burusho, Kalash
H2AC8	3	Brahui, Pathan, Sindhi
DRG1	3	Hazara, Pathan, Sindhi
H1-3	3	Brahui, Pathan, Sindhi
H3C7	3	Brahui, Pathan, Sindhi
FZD5	3	GIH, PJL, STU
ANKRD27	3	BEB, ITU, STU
PDCL3	3	Makrani, Pathan, Sindhi
ATP13A3	3	Burusho, Hazara, Makrani
RBPMS2	3	GIH, ITU, PJL
MRPS34	3	Balochi, Hazara, Pathan
CD1E	3	Balochi, Burusho, Pathan
TRMT5	3	GIH, ITU, STU
CFAP126	3	PJL, STU, Makrani
TESC	3	Balochi, Brahui, Kalash
SFI1	3	Hazara, Pathan, Sindhi
PIK3IP1	3	Hazara, Pathan, Sindhi
NME3	3	Balochi, Hazara, Pathan
COL14A1	3	Brahui, Pathan, Sindhi
CTBS	3	Brahui, Kalash, Pathan
RRH	3	BEB, ITU, STU
KIAA0319	3	Brahui, Makrani, Pathan
RNF185	3	Hazara, Pathan, Sindhi
JPT2	3	Balochi, Hazara, Pathan
H4C7	3	Brahui, Pathan, Sindhi
BCAT2	3	Balochi, Brahui, Makrani
MAPK8IP3	3	Balochi, Hazara, Pathan
RIT2	3	Hazara, Kalash, Pathan
FAM170B	3	Balochi, Kalash, Sindhi
FAM81A	3	Burusho, Hazara, Kalash
COL25A1	3	BEB, GIH, PJL
ZNF189	3	Burusho, Kalash, Makrani
ZSCAN25	3	BEB, ITU, PJL
POLK	3	GIH, Pathan, Sindhi
H3C8	3	Brahui, Pathan, Sindhi
MTDH	3	ITU, PJL, STU
EMC4	3	Balochi, Burusho, Kalash
MSLNL	3	BEB, ITU, STU
MYO5A	3	Balochi, Hazara, Makrani
PPP1R15A	3	Balochi, Brahui, Makrani
SFPQ	3	Burusho, Hazara, Makrani
H4C5	3	Brahui, Pathan, Sindhi
CTIF	3	GIH, STU, Brahui
IGFALS	3	Balochi, Hazara, Pathan
CLSPN	3	Burusho, Hazara, Pathan
SPSB3	3	Balochi, Hazara, Pathan
EME2	3	Balochi, Hazara, Pathan
ZNF684	3	Balochi, Pathan, Sindhi
PRKG2	3	BEB, ITU, STU
SMG8	3	Balochi, Kalash, Pathan
TRAFD1	3	Balochi, Hazara, Kalash
EIF3H	3	Brahui, Burusho, Pathan
OR10T2	3	Balochi, Burusho, Pathan
TTBK2	3	Kalash, Pathan, Sindhi
RAB17	3	PJL, Brahui, Pathan
TMEM273	3	Balochi, Kalash, Sindhi
PAPPA2	3	Balochi, Makrani, Sindhi
ZNF626	3	Brahui, Burusho, Kalash
PCED1B	3	Brahui, Burusho, Hazara
GNG5	3	Brahui, Kalash, Pathan
GPLD1	3	Brahui, Makrani, Pathan
TBC1D3B	3	Brahui, Burusho, Hazara
BAAT	3	Burusho, Kalash, Makrani
H4C8	3	Brahui, Pathan, Sindhi
SH2B3	3	Brahui, Hazara, Kalash
H2BC9	3	Brahui, Pathan, Sindhi
MNAT1	3	GIH, ITU, STU
LRRC17	3	Brahui, Burusho, Hazara
GPHN	3	ITU, Hazara, Kalash
CDAN1	3	Kalash, Pathan, Sindhi
TMEM116	3	Balochi, Hazara, Kalash
TMEM225B	3	BEB, ITU, PJL
MRPL50	3	Burusho, Kalash, Makrani
H3C6	3	Brahui, Pathan, Sindhi
TRIM27	2	Pathan, Sindhi
TBC1D3G	2	Burusho, Hazara
TYRP1	2	GIH, PJL
ZNF165	2	Balochi, Makrani
UBA2	2	Burusho, Kalash
SH3BP5L	2	GIH, ITU
HMGCR	2	Burusho, Pathan
TMTC1	2	Makrani, Sindhi
SEC22B	2	Makrani, Pathan
BBS4	2	Balochi, Brahui
HORMAD2	2	Burusho, Pathan
GATAD2A	2	Brahui, Kalash
ZKSCAN3	2	Kalash, Sindhi
ANGPTL7	2	ITU, STU
MDH1B	2	GIH, ITU
GABARAPL2	2	STU, Balochi
YIF1B	2	GIH, PJL
NPPA	2	Brahui, Makrani
SEMA6D	2	Balochi, Sindhi
SELENOM	2	Hazara, Pathan
MDFIC2	2	Hazara, Pathan
FIRRM	2	PJL, Balochi
CHURC1-FNTB	2	Hazara, Pathan
PDGFC	2	Balochi, Pathan
CTNNA2	2	GIH, PJL
EDAR	2	GIH, PJL
GNB5	2	PJL, STU
ZBTB2	2	Makrani, Sindhi
ADPGK	2	Balochi, Brahui
TMEM132D	2	BEB, Balochi
SMTN	2	Hazara, Pathan
GPM6A	2	Balochi, Brahui
ASAH1	2	Balochi, Burusho
CCDC146	2	Kalash, Pathan
OR7D4	2	Brahui, Makrani
CLTC	2	Balochi, Makrani
BTN2A1	2	Brahui, Burusho
SORD	2	Burusho, Sindhi
TACR3	2	GIH, PJL
RGS20	2	Pathan, Sindhi
WDFY4	2	Balochi, Pathan
KALRN	2	Kalash, Pathan
STIMATE-MUSTN1	2	GIH, PJL
PSMD8	2	GIH, PJL
NINJ1	2	Balochi, Makrani
MUSTN1	2	GIH, PJL
INPP5J	2	Hazara, Pathan
PPP2CB	2	STU, Pathan
NDUFB2	2	Brahui, Makrani
KCNK6	2	GIH, PJL
OR2B8	2	Balochi, Makrani
PREPL	2	Balochi, Pathan
SLC3A1	2	Balochi, Pathan
PLXND1	2	BEB, PJL
SUGP1	2	Brahui, Kalash
LRRTM4	2	GIH, Makrani
FAM163A	2	Brahui, Sindhi
WTIP	2	Burusho, Kalash
SELL	2	PJL, Balochi
PARP11	2	Burusho, Pathan
CD84	2	ITU, Balochi
EGF	2	BEB, Hazara
ABHD17C	2	Balochi, Sindhi
PLA2G3	2	Hazara, Pathan
UBXN8	2	STU, Pathan
RHO	2	BEB, PJL
NPPB	2	Brahui, Makrani
AKAP12	2	Makrani, Sindhi
GPI	2	Burusho, Kalash
AMD1	2	BEB, GIH
SLC9A4	2	Balochi, Sindhi
SLC24A5	2	BEB, STU
ZKSCAN8	2	Brahui, Sindhi
ARPP19	2	Hazara, Makrani
ZNF692	2	GIH, ITU
TOR1AIP2	2	Brahui, Sindhi
PAIP2B	2	Brahui, Sindhi
MRAP	2	Brahui, Kalash
ADAM12	2	Makrani, Pathan
SNX4	2	Brahui, Burusho
TTC28	2	Brahui, Kalash
ZSCAN16	2	Brahui, Sindhi
ECD	2	GIH, Pathan
FBXW7	2	Hazara, Sindhi
DHX40	2	Balochi, Makrani
TBC1D3H	2	Burusho, Hazara
H1-8	2	BEB, PJL
IL17REL	2	PJL, Kalash
C19orf33	2	GIH, PJL
PLCB1	2	Makrani, Pathan
COL28A1	2	Kalash, Makrani
TEX15	2	Balochi, Pathan
ITIH4	2	GIH, PJL
ELOVL6	2	BEB, Hazara
LIN7A	2	Hazara, Kalash
PPP4R4	2	BEB, GIH
PDCD2L	2	Burusho, Kalash
CLEC1A	2	Burusho, Pathan
NCDN	2	Hazara, Pathan
MX2	2	Brahui, Hazara
BTN3A1	2	Brahui, Burusho
DNAJC9	2	GIH, Pathan
TMEM231	2	STU, Balochi
TMEM268	2	ITU, Kalash
TRAPPC10	2	ITU, STU
ZNF638	2	Brahui, Sindhi
BTN3A3	2	Brahui, Burusho
DUSP7	2	Brahui, Kalash
TMEM179	2	BEB, ITU
CMC2	2	Brahui, Hazara
FNTB	2	Hazara, Pathan
CTXN2	2	BEB, STU
PDE1C	2	GIH, PJL
MX1	2	Brahui, Hazara
MAU2	2	Brahui, Kalash
CDKN2AIP	2	BEB, ITU
PHF21B	2	Brahui, Makrani
ELMO1	2	Brahui, Kalash
RAB15	2	Hazara, Pathan
TFAP2E	2	Hazara, Pathan
NFIA	2	ITU, Hazara
POC1A	2	Brahui, Kalash
ZNF672	2	GIH, ITU
GMPR	2	Hazara, Kalash
CACNB2	2	Hazara, Sindhi
NRG1	2	Hazara, Sindhi
RAD54B	2	ITU, Burusho
SCAND3	2	Pathan, Sindhi
DMRTB1	2	Balochi, Makrani
CARD18	2	Makrani, Pathan
TCEA1	2	Balochi, Pathan
ZNF311	2	Pathan, Sindhi
SNTG2	2	Pathan, Sindhi
OCA2	2	GIH, PJL
RNF34	2	Balochi, Brahui
FSBP	2	ITU, Burusho
EIF3E	2	Balochi, Brahui
RBFOX1	2	Hazara, Kalash
PURG	2	Balochi, Pathan
SSU72L6	2	ITU, PJL
CARS2	2	Kalash, Pathan
DUOX2	2	Burusho, Sindhi
VEPH1	2	Balochi, Makrani
RBMS3	2	ITU, Makrani
PDE4D	2	Pathan, Sindhi
CRELD2	2	PJL, Kalash
ADK	2	Burusho, Pathan
GSAP	2	Kalash, Pathan
TMEM30B	2	Kalash, Makrani
MOXD1	2	GIH, Sindhi
CARD16	2	Makrani, Pathan
ALG12	2	PJL, Kalash
TET1	2	GIH, Burusho
ZNF699	2	Brahui, Makrani
MYO9A	2	Brahui, Kalash
CLCN6	2	Brahui, Makrani
SCAND1	2	GIH, PJL
AVPR1A	2	GIH, ITU
TMEM178B	2	Brahui, Makrani
KYNU	2	Kalash, Makrani
LYPLA1	2	Balochi, Kalash
SQLE	2	Balochi, Sindhi
KDM2B	2	Balochi, Brahui
GPR158	2	Burusho, Kalash
PXDNL	2	Burusho, Kalash
SGIP1	2	Brahui, Makrani
MRPS33	2	Brahui, Makrani
PPT1	2	Makrani, Sindhi
CD163L1	2	PJL, Pathan
ATXN1	2	Hazara, Kalash
MTHFR	2	Brahui, Makrani
GSR	2	STU, Pathan
CD163	2	PJL, Pathan
DYTN	2	GIH, ITU
SLC24A3	2	Burusho, Kalash
TM9SF2	2	GIH, PJL
BCL2L10	2	PJL, STU
TMPRSS2	2	Brahui, Hazara
SERPINA10	2	BEB, GIH
AAK1	2	ITU, STU
FASTKD2	2	GIH, ITU
OSBPL6	2	Burusho, Makrani
CHURC1	2	Hazara, Pathan
CATSPERG	2	GIH, PJL
LRBA	2	BEB, ITU
CHST5	2	STU, Balochi
MED13	2	Brahui, Makrani
PIM3	2	PJL, Kalash
NAXD	2	Kalash, Pathan
WNK2	2	Balochi, Makrani
SELE	2	PJL, Balochi
LGI2	2	Burusho, Sindhi
PCDH9	2	Makrani, Sindhi
METTL18	2	PJL, Balochi
ARHGEF3	2	PJL, Pathan
URB1	2	Brahui, Kalash
TMX4	2	Makrani, Pathan
OR7E24	2	Brahui, Makrani
MMS22L	2	Burusho, Pathan
CARD19	2	Balochi, Makrani
TEX53	2	ITU, Kalash
FSTL5	2	PJL, STU
MYEF2	2	BEB, STU
PTRH2	2	Balochi, Makrani
CCDC149	2	Burusho, Sindhi
APP	2	Brahui, Makrani
GPX2	2	Hazara, Pathan
RMND1	2	Makrani, Sindhi
ITIH3	2	GIH, PJL
ITPRID2	2	Makrani, Sindhi
NUDT13	2	GIH, Pathan
ZSCAN31	2	Kalash, Sindhi
LRP1B	2	Brahui, Kalash
FHIT	2	Hazara, Kalash
GGN	2	GIH, PJL
MTOR	2	ITU, STU
WASHC5	2	Balochi, Sindhi
MAPK8	2	Pathan, Sindhi
COL6A3	2	Brahui, Burusho
TMEM52B	2	Burusho, Pathan
GNAQ	2	Brahui, Hazara
TMEM192	2	GIH, PJL
TBC1D15	2	STU, Burusho
GPC6	2	Brahui, Sindhi
CLEC7A	2	Burusho, Pathan
OLR1	2	Burusho, Pathan
TEX48	2	ITU, Kalash
SLC39A10	2	ITU, STU
ALG10B	2	Hazara, Makrani
TERB2	2	Burusho, Sindhi
MAPRE2	2	GIH, Makrani
STIMATE	2	GIH, PJL
ZKSCAN8P1	2	Brahui, Sindhi
PHF20	2	GIH, PJL
CCDC138	2	GIH, PJL
GRB2	2	PJL, Balochi
KIAA0319L	2	Hazara, Pathan
TMEM201	2	PJL, Burusho
SPRED3	2	GIH, PJL
CAP1	2	Makrani, Sindhi
EMC7	2	Burusho, Sindhi
GARRE1	2	Burusho, Kalash
FAM149B1	2	GIH, Pathan
ADAT1	2	STU, Balochi
ANXA4	2	ITU, STU
PSMB2	2	Hazara, Pathan
CNBD2	2	GIH, PJL
ZSCAN12	2	Kalash, Sindhi
HLA-G	2	BEB, STU
SIPA1L2	2	Burusho, Pathan
NAT8	2	Balochi, Brahui
NSD1	2	Balochi, Brahui
TENM2	2	BEB, Hazara
PIK3CD	2	PJL, Burusho
SLAMF6	2	ITU, Balochi
FABP3	1	Balochi
MYT1L	1	Hazara
RAC1	1	Burusho
PDE10A	1	Balochi
KDR	1	Makrani
TMED6	1	Pathan
MPI	1	Pathan
SELP	1	Balochi
LMNB2	1	Hazara
UNCX	1	Makrani
ACAD11	1	Makrani
MASP2	1	STU
IMMP2L	1	Kalash
FLVCR2	1	Sindhi
BEND5	1	Pathan
ME1	1	Burusho
CPTP	1	BEB
DSTYK	1	Pathan
DUSP13B	1	Burusho
KDELR2	1	Burusho
ACAP3	1	BEB
PRAMEF27	1	STU
SPADH	1	GIH
PRKAB2	1	Hazara
TUB	1	PJL
ARPC1A	1	Kalash
ANAPC4	1	Burusho
HSPB1	1	Brahui
CLUAP1	1	Burusho
HOXB7	1	Makrani
PRKRA	1	Burusho
CISD1	1	Balochi
PGBD4	1	Burusho
G2E3	1	Makrani
TRIM47	1	Makrani
FRAT1	1	Brahui
DNPEP	1	Balochi
AFG2A	1	Makrani
GDF5	1	PJL
FKBP7	1	Burusho
ULK3	1	Pathan
SLC7A2	1	PJL
TRAPPC3	1	Hazara
MOB3C	1	Balochi
RAB3B	1	Pathan
ZP3	1	Brahui
DUXB	1	Balochi
GLYATL2	1	ITU
MED6	1	Balochi
PELO	1	Makrani
CCDC150	1	Makrani
CPHXL2	1	Balochi
PPFIA2	1	Kalash
RAB32	1	Hazara
AOPEP	1	Burusho
OR2B2	1	Makrani
CHD6	1	Sindhi
RHEX	1	Brahui
C12orf42	1	BEB
TTC23L	1	Balochi
OR2B3	1	Sindhi
HNRNPF	1	Pathan
YJEFN3	1	Kalash
SNAPC3	1	Brahui
AGBL4	1	Pathan
SORCS1	1	Kalash
NAT2	1	Sindhi
EXOSC10	1	STU
SENP8	1	Kalash
MTARC1	1	PJL
CHRDL2	1	Makrani
AGXT2	1	Balochi
MOK	1	Pathan
JHY	1	BEB
CPNE1	1	PJL
COPG1	1	Kalash
YWHAG	1	Brahui
TIMM13	1	Hazara
LRRN3	1	Kalash
CKLF-CMTM1	1	GIH
DOK4	1	Balochi
C2CD3	1	Makrani
PIK3R4	1	STU
AMH	1	Burusho
KCNMA1	1	Pathan
OAZ1	1	Burusho
MGLL	1	Balochi
CDH12	1	Kalash
TBC1D5	1	Kalash
PPARD	1	Sindhi
LNPEP	1	Sindhi
GAS2L3	1	Hazara
PAFAH1B1	1	Kalash
TUBA4A	1	Balochi
PKM	1	Kalash
CD200R1L	1	STU
DNAH11	1	Brahui
ZFYVE16	1	Balochi
CIPC	1	Sindhi
C10orf71	1	Makrani
TERF2	1	Pathan
NDUFA13	1	Kalash
LMAN1L	1	Pathan
CHD3	1	Hazara
TXNL1	1	Hazara
ENPP3	1	Burusho
FXYD4	1	Pathan
SMCHD1	1	Makrani
DOT1L	1	Burusho
HECA	1	ITU
TSSK6	1	Kalash
CYB5B	1	Pathan
SCFD1	1	Makrani
CATSPER4	1	GIH
NAP1L5	1	GIH
L3MBTL1	1	Hazara
TLN2	1	Sindhi
EDC3	1	Burusho
AGBL1	1	Brahui
RPS10-NUDT3	1	Kalash
HS2ST1	1	Kalash
CKLF	1	GIH
PDHA2	1	Makrani
PSIP1	1	Brahui
CD81	1	PJL
SMC5	1	GIH
SPATS1	1	Brahui
DEFB132	1	Brahui
EIPR1	1	Hazara
DVL1	1	BEB
XXYLT1	1	BEB
SP4	1	Brahui
WBP2	1	Makrani
IRF2BPL	1	Sindhi
ST8SIA6	1	Brahui
SRM	1	STU
OR2W1	1	Sindhi
TAS1R3	1	BEB
HERC4	1	GIH
PLCH1	1	Makrani
POLD3	1	Makrani
TMEM100	1	Kalash
GLB1	1	Kalash
TMPRSS9	1	Hazara
ANKFN1	1	Kalash
AMPH	1	Balochi
ACACA	1	Makrani
ADD2	1	Kalash
TMEM94	1	Balochi
EYA1	1	Pathan
STARD4	1	Burusho
SCARB2	1	BEB
ADAM20	1	Balochi
GRAMD2A	1	Kalash
AKT1	1	Brahui
UBXN11	1	GIH
TULP1	1	Sindhi
PRAMEF25	1	STU
C1orf115	1	Kalash
WDR7	1	Hazara
ZCCHC3	1	Brahui
TARDBP	1	STU
KDM6B	1	Hazara
MAP4K1	1	GIH
ZFAND2B	1	Balochi
NUDT6	1	Makrani
PHACTR2	1	Makrani
DMBT1	1	GIH
MRPL38	1	Makrani
SF3A2	1	Burusho
GOLGA8G	1	Hazara
NPHP3	1	Makrani
SSC4D	1	Brahui
SLC9A8	1	Kalash
ZNF800	1	Pathan
PRDM10	1	BEB
TTC23	1	Kalash
OR10J1	1	Makrani
SNAPC1	1	Brahui
HSP90AA1	1	Pathan
SELENOF	1	Kalash
FBXL7	1	Hazara
TERF2IP	1	Balochi
AURKAIP1	1	BEB
MS4A13	1	Balochi
EFCAB14	1	Balochi
HOXB5	1	Makrani
CEP85	1	GIH
SERPINB2	1	Hazara
PREX1	1	Pathan
AFM	1	Makrani
NIP7	1	Pathan
OR10J5	1	Makrani
CILP2	1	Kalash
NAT1	1	Balochi
AVEN	1	Sindhi
SLX4	1	Burusho
AGO1	1	Hazara
CCDC50	1	Burusho
CEP152	1	Hazara
HERC3	1	GIH
DNAH2	1	Hazara
DCC	1	Kalash
CYB5D1	1	Hazara
MARK1	1	Kalash
FCGR1A	1	Kalash
SPATA31C2	1	Hazara
ARHGAP10	1	Kalash
FLG2	1	BEB
EPC2	1	Hazara
VPS4A	1	Pathan
RYR3	1	Sindhi
ACTR3C	1	Makrani
IFT70A	1	Brahui
GPR137C	1	Makrani
PTPRN	1	Balochi
OR2J1	1	Sindhi
ADGRG5	1	Burusho
BPTF	1	Brahui
UBA5	1	Makrani
DRC7	1	Sindhi
HIP1R	1	STU
WDR48	1	Makrani
FOXN3	1	Burusho
INSM2	1	Hazara
RYR1	1	GIH
NUDCD2	1	Makrani
POLR1F	1	PJL
DUSP29	1	Burusho
MTIF2	1	GIH
SLC2A2	1	Burusho
GRID2IP	1	Burusho
ATP6V1H	1	Sindhi
LINGO3	1	Burusho
ADSS1	1	Brahui
GPD1L	1	Burusho
IRAG2	1	Makrani
TEAD3	1	Sindhi
PDE11A	1	Brahui
CRTAM	1	BEB
ZNF12	1	Brahui
FMO5	1	Hazara
MYPN	1	GIH
RBBP5	1	Pathan
GAN	1	Brahui
OTOG	1	Burusho
PAQR3	1	Makrani
UMOD	1	Burusho
NCEH1	1	Burusho
IRS1	1	Kalash
FYN	1	Pathan
NKAIN1	1	Burusho
C20orf96	1	Brahui
GUCY1B1	1	Makrani
FNDC1	1	Pathan
TSNARE1	1	Balochi
CABP1	1	Hazara
TMEM151B	1	Brahui
SOX8	1	Sindhi
OR2B6	1	Makrani
ARMT1	1	Makrani
CNKSR3	1	Hazara
RIC3	1	PJL
BRD10	1	GIH
MYO3B	1	Hazara
PBX4	1	Kalash
MAP7D1	1	Hazara
C10orf120	1	GIH
CCL17	1	Balochi
DNAJB2	1	Balochi
SLCO1B3	1	Hazara
SAMD8	1	Burusho
ABCB6	1	Balochi
SERPINB7	1	Hazara
METTL16	1	Kalash
MORN5	1	Sindhi
C11orf21	1	PJL
RESP18	1	Balochi
ATPAF1	1	Balochi
FANCE	1	Sindhi
CACNA1B	1	Kalash
NAPEPLD	1	Hazara
OPCML	1	GIH
IPMK	1	Balochi
AUH	1	Hazara
NR2E3	1	Kalash
TMPPE	1	Kalash
GRK5	1	ITU
CHCHD5	1	Makrani
ACMSD	1	STU
CCL22	1	Brahui
HMCES	1	Kalash
MS4A12	1	Balochi
FRAT2	1	Brahui
CCDC122	1	Hazara
SCAMP2	1	Pathan
NRG3	1	PJL
KARS1	1	Balochi
ROMO1	1	PJL
HOXB9	1	Makrani
NUP54	1	BEB
SPRING1	1	Brahui
CCDC102A	1	Burusho
NAALADL2	1	Pathan
STPG2	1	Balochi
DEFB129	1	Brahui
SLC26A5	1	Pathan
ITGA1	1	Makrani
COQ9	1	Balochi
WT1	1	Brahui
GP2	1	Burusho
TXNDC16	1	Makrani
NFASC	1	Hazara
VPS37B	1	STU
LRRC43	1	Sindhi
SSPN	1	Brahui
NDUFA8	1	Sindhi
NPHP3-ACAD11	1	Makrani
GLB1L	1	Balochi
ZNF106	1	Burusho
CCNL2	1	BEB
TBC1D32	1	Hazara
FAN1	1	Makrani
ALAS1	1	Kalash
CNTN6	1	Balochi
PTGFR	1	Kalash
RUNX1	1	Brahui
TUBA4B	1	Balochi
CCNG1	1	Makrani
HERC6	1	Pathan
PCMTD1	1	Burusho
SLCO1B3-SLCO1B7	1	Hazara
SNTB2	1	Pathan
GADD45B	1	Hazara
TK2	1	GIH
RNASE1	1	Burusho
NECTIN3	1	Hazara
MAGI2	1	Balochi
PGM2L1	1	Brahui
ANKS1A	1	Sindhi
PLEKHJ1	1	Burusho
RAD1	1	Balochi
CTAGE9	1	Burusho
MYH16	1	Kalash
CNTN5	1	Hazara
INTS11	1	BEB
ABCD2	1	Balochi
PARP15	1	Kalash
LRRC57	1	Burusho
GRK3	1	Brahui
NR1H4	1	Hazara
CPHXL	1	Balochi
SIVA1	1	Brahui
EYS	1	BEB
MTARC2	1	PJL
TTL	1	Makrani
MLANA	1	GIH
OR2A4	1	Burusho
SGCD	1	Burusho
TSPAN32	1	PJL
VPS33A	1	Sindhi
SGK2	1	Hazara
THSD7B	1	Burusho
OR2J2	1	Sindhi
KDM5A	1	Hazara
CCDC77	1	Hazara
UBP1	1	Brahui
ATG9A	1	Balochi
DNAJB14	1	Pathan
TTLL5	1	Sindhi
CX3CL1	1	Brahui
TDO2	1	Makrani
VCL	1	Pathan
RSPH10B	1	Brahui
DUSP13A	1	Burusho
RSPH10B2	1	Brahui
KATNB1	1	Sindhi
HAUS2	1	Burusho
AGTPBP1	1	Hazara
RPL10A	1	Sindhi
DNAJC21	1	Balochi
COG8	1	Pathan
CCZ1B	1	Brahui
RPS27A	1	GIH
TMEM88	1	Hazara
BRIX1	1	Balochi
PRSS50	1	Sindhi
PRELID2	1	Kalash
INF2	1	Brahui
DIABLO	1	Sindhi
POLR2C	1	Balochi
ANKZF1	1	Balochi
GTF3C3	1	Makrani
FOXO3	1	Brahui
ZCCHC17	1	Balochi
H2AZ1	1	Pathan
PDF	1	Pathan
SCOC	1	Burusho
PUSL1	1	BEB
PCDH7	1	Hazara
ARPC1B	1	Kalash
TRAPPC12	1	Hazara
KIFC3	1	Sindhi
SLC20A1	1	Sindhi
HOXB2	1	Makrani
PPCDC	1	PJL
FANCC	1	Burusho
DLG2	1	Makrani
PCTP	1	Kalash
OR10J4	1	Makrani
HOXB6	1	Makrani
UNK	1	Makrani
FAM72A	1	Brahui
ENTPD6	1	Burusho
SH3BGRL3	1	GIH
UNC13D	1	Makrani
ZCCHC4	1	Burusho
THSD1	1	Kalash
OR2J3	1	Sindhi
DNAI7	1	Makrani
TYW1B	1	Hazara
PMPCB	1	Pathan
ETFRF1	1	Makrani
ACAA2	1	Burusho
TEKT2	1	Hazara
STK32B	1	Hazara
NAA38	1	Hazara
GADL1	1	Kalash
TMIE	1	Sindhi
ITPR2	1	Kalash
NBPF9	1	Pathan
APCS	1	Makrani
PEAK3	1	Burusho
NFS1	1	PJL
SLC25A21	1	Sindhi
MYO5B	1	Burusho
IFNGR1	1	BEB
XBP1	1	BEB
ZBTB7C	1	STU
CLIP1	1	Sindhi
MYBL2	1	Makrani
CPLX3	1	Pathan
FAM219B	1	Pathan
PARP14	1	Kalash
GORASP1	1	Makrani
P4HA3	1	Brahui
ANGPT1	1	Kalash
FBXL2	1	Brahui
KIF21A	1	Balochi
CMTM1	1	GIH
GOLGA8F	1	Hazara
GTSF1L	1	Makrani
RAD51B	1	Makrani
IPCEF1	1	Hazara
ACAP2	1	Kalash
IFT52	1	Hazara
FREM1	1	Kalash
LMF1	1	Sindhi
ARHGAP15	1	Kalash
MTMR10	1	Makrani
MRPL15	1	Kalash
CIAPIN1	1	Balochi
ADGB	1	Hazara
POLR1B	1	Makrani
ABCB5	1	Burusho
PRR16	1	Kalash
NTRK2	1	Pathan
STK16	1	Balochi
MAMDC2	1	GIH
B3GNT4	1	Sindhi
PJVK	1	Burusho
WDR20	1	Pathan
ARMC10	1	Hazara
ARG1	1	Balochi
CMTM2	1	GIH
SLC38A4	1	Burusho
DYNC1H1	1	Pathan
HNRNPCL3	1	STU
NREP	1	Burusho
EIF4ENIF1	1	Sindhi
HOXB4	1	Makrani
AGO3	1	Hazara
LINC03040	1	Balochi
CNTN4	1	Balochi
GNG2	1	Burusho
AKTIP	1	Pathan
ECT2	1	Burusho
CLHC1	1	GIH
VOPP1	1	Brahui
RRP12	1	Brahui
CCDC196	1	Hazara
HOXB3	1	Makrani
PKP2	1	Balochi
VAV3	1	Pathan
KRBOX5	1	Sindhi
SCAMP5	1	PJL
MKNK1	1	Balochi
MXRA8	1	BEB
H2BC18	1	Kalash
RIN2	1	Kalash
ASIC5	1	Makrani
UBASH3B	1	BEB
PPME1	1	Makrani
CHRM5	1	Sindhi
ANO6	1	BEB
MLEC	1	Hazara
HDAC9	1	Kalash
ADPRS	1	Hazara
SCN11A	1	Makrani
ART3	1	BEB
FBN1	1	Kalash
TXNRD3	1	Makrani
GOLGA8M	1	Hazara
HOXB8	1	Makrani
MED23	1	Balochi
TWIST1	1	Kalash
PDAP1	1	Kalash
GRM1	1	Makrani
AVPR1B	1	Brahui
GOLGA6L24	1	Hazara
KRTAP5-11	1	Kalash
SAMD12	1	Kalash
ACKR4	1	Makrani
SNAP23	1	Burusho
RBM12	1	PJL
FLG	1	BEB
ERAP2	1	Sindhi
DOCK8	1	Balochi
FAM151B	1	Balochi
KCNH7	1	Hazara
ADAMTS9	1	Balochi
SPAG4	1	PJL
DAGLB	1	Burusho
TEX38	1	Balochi
ZMYM4	1	Hazara
NUDT3	1	Kalash
UTS2B	1	Burusho
ERG28	1	Sindhi
NLRC3	1	Burusho
OSTM1	1	Kalash
BMP2K	1	Makrani
EIF5A2	1	Burusho
GRM7	1	Burusho
RTRAF	1	Burusho
LACC1	1	Hazara
HOXB1	1	Makrani
RASSF6	1	Makrani
CCDC62	1	STU
CCDC170	1	Makrani
AARS2	1	Brahui
LRRC28	1	Kalash
MCCC1	1	Pathan
TMEM161B	1	Pathan
HMMR	1	Makrani
LMTK2	1	Sindhi
GARS1	1	Kalash
UCP3	1	Makrani
AP3M1	1	Pathan
CCDC88A	1	GIH
PITPNC1	1	Kalash
ZNRF3	1	BEB
TRIM65	1	Makrani
COL8A2	1	Hazara
JSRP1	1	Burusho
GGCT	1	Kalash
NEBL	1	Brahui
UQCC1	1	PJL

### Sheet: Table_S6
Gene name	Count	Pair
ACSL3	9	BEB, GIH, ITU, Brahui, Burusho, Kalash, Makrani, Pathan, Sindhi
CERKL	9	BEB, GIH, ITU, PJL, STU, Balochi, Brahui, Pathan, Sindhi
GK3	8	BEB, GIH, ITU, PJL, Brahui, Burusho, Makrani, Pathan
IP6K3	8	BEB, GIH, ITU, PJL, STU, Balochi, Brahui, Makrani
MAPT	8	BEB, GIH, ITU, PJL, STU, Balochi, Hazara, Pathan
PLCL1	8	GIH, PJL, Balochi, Burusho, Hazara, Kalash, Makrani, Pathan
PEPD	7	BEB, GIH, PJL, STU, Burusho, Pathan, Sindhi
RAN	7	BEB, GIH, STU, Brahui, Hazara, Kalash, Pathan
STK17A	7	GIH, ITU, PJL, Brahui, Burusho, Kalash, Sindhi
ADH1B	6	BEB, GIH, ITU, PJL, Balochi, Sindhi
ADH1C	6	BEB, GIH, ITU, PJL, Balochi, Sindhi
COX4I2	6	GIH, PJL, STU, Balochi, Burusho, Hazara
ID1	6	GIH, PJL, STU, Balochi, Burusho, Hazara
LRP5	6	ITU, Balochi, Brahui, Burusho, Pathan, Sindhi
ZNF248	5	BEB, GIH, ITU, PJL, STU
MMAB	5	GIH, STU, Brahui, Hazara, Makrani
FUT9	5	GIH, ITU, PJL, STU, Burusho
GAL	5	Balochi, Brahui, Burusho, Makrani, Pathan
PTPRD	5	BEB, GIH, ITU, PJL, STU
GPX1	5	BEB, GIH, ITU, PJL, STU
MVK	5	GIH, STU, Brahui, Hazara, Makrani
PAM	5	BEB, GIH, ITU, STU, Sindhi
ZNF33A	5	BEB, GIH, ITU, PJL, STU
UPP2	4	BEB, PJL, STU, Sindhi
PGM3	4	Balochi, Brahui, Hazara, Makrani
ADD1	4	STU, Kalash, Makrani, Sindhi
SP100	4	ITU, PJL, STU, Hazara
MSH6	4	BEB, PJL, Hazara, Pathan
PCCA	4	BEB, GIH, ITU, STU
ADH5	4	Brahui, Makrani, Pathan, Sindhi
CNEP1R1	4	Balochi, Burusho, Makrani, Pathan
MACROD2	4	BEB, GIH, ITU, STU
ITGB2	4	BEB, ITU, PJL, STU
COL11A1	4	BEB, GIH, PJL, STU
TOPBP1	4	BEB, GIH, PJL, STU
DDHD2	3	Brahui, Makrani, Sindhi
MST1	3	ITU, PJL, STU
SPTLC2	3	PJL, Hazara, Pathan
RORA	3	BEB, PJL, STU
EFL1	3	Brahui, Pathan, Sindhi
PLPPR5	3	Balochi, Makrani, Sindhi
PITPNA	3	Balochi, Brahui, Sindhi
AKR1C4	3	ITU, STU, Brahui
INPP5K	3	Balochi, Brahui, Sindhi
SERINC1	3	PJL, Burusho, Pathan
TARS2	3	BEB, GIH, STU
AGMAT	3	Balochi, Burusho, Kalash
PRKCQ	3	GIH, STU, Sindhi
PLPP5	3	Brahui, Makrani, Sindhi
PPARG	3	PJL, Burusho, Sindhi
GK5	3	GIH, ITU, STU
AKR1C3	3	ITU, STU, Brahui
POLL	3	BEB, ITU, STU
ALDH1A2	3	BEB, ITU, STU
VKORC1	3	BEB, ITU, STU
ADH4	3	GIH, Balochi, Pathan
PRKN	3	Balochi, Burusho, Makrani
APEH	3	ITU, PJL, STU
CPT2	2	ITU, STU
PDE12	2	Brahui, Pathan
HNRNPD	2	GIH, ITU
MAPK14	2	Balochi, Makrani
PNKD	2	Kalash, Makrani
DNASE1L3	2	BEB, Kalash
CEBPG	2	BEB, GIH
AHRR	2	Brahui, Burusho
FBN3	2	ITU, STU
HMGCLL1	2	Brahui, Pathan
FADS2	2	GIH, ITU
CEBPA	2	BEB, GIH
SELENON	2	BEB, ITU
SCD5	2	Pathan, Sindhi
B3GALT9	2	Balochi, Makrani
ALK	2	Burusho, Sindhi
IP6K1	2	Brahui, Makrani
ATP5IF1	2	BEB, PJL
PLB1	2	Balochi, Pathan
CHST6	2	Brahui, Pathan
FADS3	2	GIH, ITU
MUSK	2	Burusho, Makrani
CD2AP	2	Brahui, Kalash
GMPPB	2	Brahui, Makrani
AKT2	2	Pathan, Sindhi
ABHD6	2	BEB, Kalash
APOB	2	BEB, ITU
BLVRA	2	Balochi, Kalash
POLM	2	Balochi, Makrani
SACM1L	2	GIH, STU
HPSE	2	Hazara, Sindhi
FADS1	2	GIH, ITU
ERBB4	2	Hazara, Pathan
PLD3	2	Pathan, Sindhi
SLC39A8	2	Brahui, Sindhi
PPP1R3E	2	Kalash, Makrani
EPHX2	2	Kalash, Makrani
DDX17	2	Makrani, Sindhi
SESN2	2	BEB, PJL
ALDH1L2	2	Hazara, Makrani
SDHA	2	Burusho, Pathan
COQ2	2	Hazara, Sindhi
DMC1	2	Makrani, Sindhi
AGPAT4	2	Pathan, Sindhi
ERP44	2	GIH, PJL
ST6GALNAC3	2	PJL, Burusho
IMMP2L	1	Hazara
PLD1	1	Makrani
GCK	1	Kalash
SEPHS2	1	BEB
HTD2	1	BEB
GCLM	1	Balochi
PDHB	1	BEB
HEMK2	1	Balochi
MDH1	1	Sindhi
POLD2	1	Kalash
SPTLC3	1	Hazara
LTC4S	1	Kalash
TEX2	1	Brahui
RNF180	1	Sindhi
NME2	1	GIH
CLN6	1	Sindhi
NAMPT	1	Sindhi
ITGAV	1	Kalash
PLCL2	1	Balochi
LMO7	1	Makrani
ACTR5	1	Makrani
COX4I1	1	Sindhi
ABHD10	1	Brahui
HACD1	1	PJL
PLCB4	1	Sindhi
PID1	1	Brahui
APOL4	1	Sindhi
NME1-NME2	1	GIH
GCGR	1	STU
ENTPD4	1	Brahui
PTDSS2	1	Brahui
PHLDA2	1	Hazara
ITIH4	1	Kalash
HMGCL	1	Makrani
ACOT7	1	Pathan
SLC17A3	1	Kalash
GPAT4	1	Pathan
HSPA1B	1	Sindhi
REXO4	1	Kalash
HK1	1	Balochi
COQ7	1	Hazara
PLCD4	1	Hazara
OLA1	1	Hazara
LDAH	1	Kalash
TRIM5	1	Kalash
ERN1	1	Brahui
MTPN	1	Burusho
SLC22A4	1	PJL
FUCA1	1	Makrani
PIK3C2G	1	Makrani
PIAS1	1	Sindhi
SLC25A2	1	Makrani
BTBD9	1	Hazara
ANO9	1	Brahui
KYAT3	1	ITU
PCDH12	1	Pathan
HSPG2	1	Burusho
P3H1	1	Makrani
BBS1	1	Kalash
OTOGL	1	Balochi
A3GALT2	1	Kalash
CPM	1	Makrani
AGPAT1	1	Makrani
ADAMTS13	1	Kalash
CREM	1	Pathan
ACSL6	1	Sindhi
GALE	1	Makrani
NT5C2	1	Makrani
TNXB	1	Makrani
ORMDL1	1	Balochi
D2HGDH	1	Makrani
STARD4	1	Burusho
AHR	1	Brahui
MMADHC	1	Pathan
NME1	1	GIH
ABCA4	1	Balochi
TTPA	1	Kalash
SLCO1A2	1	Brahui
SGF29	1	Pathan
RIPK2	1	Sindhi
SUCNR1	1	Balochi
SLC17A1	1	Kalash
CHST2	1	Kalash
ATG5	1	Brahui
GGH	1	Kalash
PAH	1	BEB
ITIH3	1	Kalash
SULT1A2	1	Pathan
INPP4B	1	Hazara
SLC27A6	1	Burusho
AASS	1	Balochi
TMCC2	1	Brahui
NCBP2	1	Kalash
TBXAS1	1	GIH
HSPA1A	1	Sindhi
CYP26B1	1	PJL
HTR1A	1	Sindhi
GMDS	1	Brahui
FHIT	1	Makrani
VNN1	1	Kalash
MYH6	1	Makrani
SEC63	1	PJL
PPP1R3C	1	ITU
XYLT2	1	Sindhi
BIVM	1	Kalash
PLA2R1	1	Balochi
IL1RN	1	GIH
NEU1	1	Sindhi
SLC6A3	1	PJL
UBXN2A	1	Hazara
ABCA12	1	Kalash
XYLT1	1	Balochi
ABCB11	1	Pathan
GNPDA1	1	Pathan
RNASEH2B	1	Makrani
USP15	1	Burusho
PLCZ1	1	Makrani
AGER	1	Makrani
TP53I3	1	Hazara
APOL3	1	Sindhi
BANK1	1	Sindhi
RRM2B	1	Balochi
OMA1	1	Pathan
ST8SIA1	1	GIH
HFE	1	Kalash
DLG2	1	Pathan
PLCXD2	1	Brahui
PIK3CA	1	Balochi
KLB	1	ITU
ITGB8	1	ITU
CCS	1	Kalash
BCO2	1	BEB
FBN2	1	Burusho
CPT1A	1	Brahui
LPIN1	1	Brahui
SGPL1	1	Pathan
MTHFD1	1	Sindhi
PRKG2	1	Kalash
CSGALNACT1	1	Burusho
AADAC	1	Balochi
HSD3B7	1	ITU
PCCB	1	Hazara
SLC23A2	1	Burusho
VNN2	1	Kalash
FGFR1	1	Makrani
G6PC2	1	Pathan

### Sheet: Table_S7
Gene list	Population	XP-nSL region (GRCh38)	Gene is in the specified XP-nSL region	Metabolic traits with –log10P>6 within the gene	Any GWAS colocs in the nSL region (number of lead variants)	Genes to meta-analyse and fine-map
	count
			(according to gnomAD)	(according to T2D-KP)	(according to Open Targets; with fine-mapping confidence > 75%)
RBM6	12	chr3:49,100,001-50,200,001	Yes	Yes: TGs, HDL, BMI, T2D (, dia BP)	Yes (many – for traits T2D, osteoarthritis, impedance, metabolic syndrome, hypertension, etc.)	Well-established
ACSL3	9	chr2:221,900,001-223,000,001	Yes	No	Yes (but only 1 – for trait ‘impedance of whole body’)
CERKL	9	chr2:181,500,001-181,700,001	Yes	No	Yes (but only 1 – for trait ‘hereditary retinal dystrophy’)
KLHL2 (GK3)	8	chr4:165,200,001-165,300,001	Yes	No	No (only 1 but low FMC)
MAPT	8	chr17:45,600,001-46,700,001	Yes	Yes: TGs, BMI, HbA1c	Yes (many – for traits atrial fibrillation, asthma, CAD, hypothyroidism, etc.)	X
IP6K3	8	chr6:33,700,001-33,800,001	Yes	Yes: TGs, HDL, BMI, T2D, HbA1c	Yes (many – for traits ulcerative colitis, celiac disease, metabolic syndrome, rheumatoid arthritis, otosclerosis, etc.)
PLCL1	8	chr2:198,300,001-198,400,001	Yes	Yes: TGs, BMI, HbA1c	No (no lead variants in the nSL region)
Highly constrained
ITPR3	7	chr6:33,600,001-33,800,001	Yes	Yes: TGs, HDL, BMI, T2D, HbA1c	Yes (many – for traits chronic hepatitis B infection, asthma, diabetes mellitus, etc.)	X
PEPD	7	chr19:33,300,001-33,500,001	Yes	Yes: TGs, HDL, BMI, T2D, HbA1c (, ALT, GGT)	Yes (many – for traits T2D, impedance, metabolic syndrome, etc.)	Well-established
RAN	7	chr12:130,800,001-130,900,001	Yes	No	No (only few but low FMC)
STK17A	7	chr7:43,600,001-43,700,001	Yes	Yes: HbA1c	No (only 2 but low FMC)

### Sheet: Table_S8
band	trait	cohort	N	P	Beta	Beta_CIL	Beta_CIU	SE	Z
Erythrocytic / iron	RBC count	G&H (South Asian)	40914	9.63501e-06	0.0237498	0.0132319	0.0342678	0.00536631	4.42573
	RBC count	KoGES-BBJ meta (East Asian)	207876	5.3e-26	0.028			0.00265467	10.5474
	MCH	G&H (South Asian)	40859	0.000243651	-0.102705	-0.157569	-0.0478416	0.0279917	-3.66914
	MCH	CMD-KP (multi-ancestry)	618965	9.82e-19	-0.035523			0.004017	-8.84317
	Hb	MDRF (South Asian; T2D cohort)	18321	0.000443915	-0.145502	-0.226675	-0.0643286	0.0414148	-3.51328
	Hb	CMD-KP (multi-ancestry)	186243	4.904e-05	0.0135			0.0034	3.97059
	Ferritin	G&H (South Asian)	35726	9.49476e-07	-5.1075	-7.14939	-3.0656	1.04178	-4.90265
Glycaemic	Fasting glucose (non-significant)	G&H (South Asian)	26583	0.791367	0.00692572	-0.0443893	0.0582407	0.0261811	0.264531
	Fasting glucose (non-significant)	MDRF (South Asian; T2D cohort)	18599	0.185969	2.58752	-1.24678	6.42183	1.95628	1.32268
	Fasting glucose (non-significant)	CMD-KP (multi-ancestry)	412650	0.2041	-0.0045			0.0027	-1.66667
	HbA1c - NDA	G&H (South Asian)	7332	0.00306991	-1.31299	-2.18188	-0.444098	0.443311	-2.96178
	HbA1c (non-significant)	MDRF (South Asian; T2D cohort)	18764	0.757908	0.0180867	-0.0969208	0.133094	0.0586773	0.30824
	Fasting C-peptide (log)	MDRF (South Asian; T2D cohort)	13950	0.0105179	0.0521631	0.0122065	0.0921198	0.0203861	2.55877
Liver	GGT (log)	MDRF (South Asian; T2D cohort)	15763	2.53787e-08	0.0888081	0.0575763	0.12004	0.0159346	5.57329
	GGT (non-significant)	G&H (South Asian)	16622	0.102001	-1.58284	-3.48005	0.314364	0.967961	-1.63523
	AST (log)	MDRF (South Asian; T2D cohort)	16949	6.46721e-07	0.0517204	0.0313586	0.0720823	0.0103887	4.97853
	AST	KoGES-BBJ meta (East Asian)	220740	0.001	0.0094			0.00285665	3.29057
	AST (non-significant)	G&H (South Asian)	15759	0.939883	0.0323838	-0.809268	0.874035	0.429414	0.075414
	ALT (log)	MDRF (South Asian; T2D cohort)	16908	0.000263207	0.0480083	0.0222273	0.0737894	0.0131536	3.64982
	ALT (non-significant)	G&H (South Asian)	38453	0.195394	-0.268547	-0.675062	0.137968	0.207406	-1.29479
Anthropometric / lipid	Waist-hip ratio	MDRF (South Asian; T2D cohort)	18066	1.85373e-05	0.00771993	0.00418711	0.0112527	0.00180246	4.283
	Waist-hip ratio (non-significant)	CMD-KP (multi-ancestry)	485486	0.009267	0.0254			0.0098	2.59184
	HDL-C	G&H (South Asian)	35492	2.88138e-05	0.0145935	0.00775574	0.0214312	0.00348864	4.18314
	HDL-C (non-significant)	MDRF (South Asian; T2D cohort)	18711	0.0686424	0.465645	-0.035567	0.966857	0.25572	1.82091
	HDL-C	KoGES-BBJ meta (East Asian)	147267	2.3e-06	0.016			0.00338604	4.72529
	Triglycerides (non-significant)	G&H (South Asian)	33889	0.0129661	-0.0315953	-0.0565177	-0.00667296	0.0127155	-2.48479
	Triglycerides (non-significant)	MDRF (South Asian; T2D cohort)	17630	0.648437	-1.977	-10.4755	6.52155	4.33599	-0.455951
	Triglycerides	KoGES-BBJ meta (East Asian)	183862	0.004	-0.009			0.00312696	-2.8782
T2D subtypes	CIRDD vs MARD	MDRF (South Asian; T2D cohort)	-	3.44e-147	0.0673963	0.0622835	0.072509	0.00260855	25.8367
	IROD vs MARD	MDRF (South Asian; T2D cohort)	-	3.37e-09	0.215471	0.144042	0.2869	0.0364432	5.91252
	SIDD vs MARD	MDRF (South Asian; T2D cohort)	-	0.880143	-0.00580535	-0.0812652	0.0696545	0.0384999	-0.150788
Meta-analysis of	RBC
	Fasting glucose
	AST
	HDL-C
Bonferroni multiple correction is 0.05/7 = 0.007142857 (7.142857E-3)
